# Present-day admixed genomes reveal prehistoric adaptation to cold, maritime diet, and local pathogens in Patagonia

**DOI:** 10.1101/2025.08.21.25334163

**Authors:** Patricio Pezo-Valderrama, Michael Orellana-Soto, Alexandra Salcedo, Juan Esteban Rodríguez-Rodríguez, Cristian Yañez, Elena Llop, Eugenio Aspillaga, Maria Laura Parolin, Andrés Moreno-Estrada, Carlos D. Bustamante, Julian R. Homburger, Christopher R. Gignoux, Alexander Ioannidis, Celeste Eng, Scott Huntsman, Esteban G. Burchard, Tábita Hünemeier, Mauricio Moraga, Ricardo A. Verdugo

## Abstract

Patagonia, the last region settled by humans after the out-of-Africa migration, provides a unique case for studying genetic adaptations to extreme environments. Despite archaeological evidence of human occupation for at least 13,500 years, the genetic history of Indigenous Patagonians remains understudied. Here, we analyze genome-wide data from individuals with high Native American ancestry to investigate their genetic structure, admixture history, and response to environmental pressures through selection. Our results reveal widespread European admixture, which in Chilean Patagonia started 5 generations earlier than in the capital of the colony, suggesting prolonged European contact relative to lower latitudes. We identified a strong north-south genomic differentiation, where common ancestry with Mapuche people is observed in northern Patagonia while Tierra del Fuego shows a unique component of genetic variation. We found selection signals predating European contact, possibly shaped during the settlement of native ancestors in Patagonia. These signals support adaptation to extreme cold and maritime diet, including genomic regions associated with height (*SUPT3H, CADM1, RUNX2*), lipid metabolism (*MSMO1, SORT1/PSCR2, CELSR2*), and energy homeostasis (*ZNF202*). Furthermore, enrichment of Native American ancestry was observed in the MHC complex, likely representing the genetic footprint of past selection events driven by adaptation to endemic pathogens that were still beneficial after admixture with Europeans. These findings provide novel insights into the genetic legacy of Patagonian populations, demonstrating how natural selection has shaped their resilience to environmental challenges and the dynamics of demographic changes over time.

## Supplementary Tables for "Present-day admixed genomes reveal prehistoric adaptation to cold, maritime diet, and local pathogens in Patagonia" (part 1 of 2)

### Sheet: Table S1
Table S1. Sample description for Patagonia populations included in this study.
Sample	Province	Country	Geo-reference	N	Adscription	Sample Prefix	Study
Laitec	Isla Laitec, Chiloé, Región de los Lagos	Chile	43º12’13’’S 73º36’28’’O	30	Laitec	LAI	This study
Punta Arenas	Región de Magallanes y la Antártica Chilena	Chile	53º09’45’’S 70º54’29’’O	4	Kawésqar	KAW	De la Fuente et al., 2018
Villa Ukika	Puerto Williams, Isla Navarino, Región de Magallanes y la Antártica Chilena	Chile	55º10’09’’S 67º29’35’’O	20	Yámana	YAM	De la Fuente et al., 2018
Esquel	Departamento de Futaleufú, Provincia del Chubut	Argentina	42º54’00’’S 71º19’00’’O	12	Chubut	ESQ	This study
Trelew	Departamento de Rawson, Provincia del Chubut	Argentina	43º15’12’’S 65º18’34’’O	3	Chubut	TW	This study
Puerto Madryn	Departamento de Biedma, Provincia del Chubut	Argentina	42º49’46’’S 65º04’56’’O	3*	Chubut	PM	This study
Comodoro Rivadavia	Departamento de Escalante, Provincia del Chubut	Argentina	45º52’00’’S 67º30’00’’O	2*	Chubut	CR	This study

### Sheet: Table S2
Table S2. Quality Control for Axiom Latino array (World Array 4, Affymetrix Inc, Santa Clara, CA).
Quality Control (Plink v1.9)
Missing rate per SNP (>5%)	86 SNPs
Missing rate per individual (>5%)	0 individuals
Identity by Descent (IBD > 0,125)	64 pairwise comparisons
Hardy-Weinberg disequilibrium (p-value 10-6)	782
Total SNPs	584,347 SNPs

### Sheet: Table S3
Table S3. Reference sample description for South America and Patagonia populations included in this study.
ID	Type	Date Mean*	Region/Languaje	Country	N	Reference
Arhuaco	present-day	-	Chibchan-Paezan	Colombia	5	Reich et al., 2012
Kogi	present-day	-	Chibchan-Paezan	Colombia	4	Reich et al., 2012
Wayuu	present-day	-	Equatorial-Tucanoan	Colombia	11	Reich et al., 2012
Embera	present-day	-	Chibchan-Paezan	Colombia	5	Reich et al., 2012
Guahibo	present-day	-	Equatorial-Tucanoan	Colombia	6	Reich et al., 2012
Waunana	present-day	-	Chibchan-Paezan	Colombia	3	Reich et al., 2012
Palikur	present-day	-	Equatorial-Tucanoan	Guiana	3	Reich et al., 2012
Piapoco	present-day	-	Equatorial-Tucanoan	Colombia	7	Reich et al., 2012
Inga	present-day	-	Andean	Colombia	9	Reich et al., 2012
Ticuna	present-day	-	Equatorial-Tucanoan	Colombia	6	Reich et al., 2012
Quechua	present-day	-	Andean	Bolivia & Perú	40	Reich et al., 2012
Puno	present-day	-	Andean	Perú	30	Moreno-Estrada**
Aymara	present-day	-	Andean	Bolivia & Chile	23	Reich et al., 2012
Chane	present-day	-	Equatorial-Tucanoan	Argentina	2	Reich et al., 2012
Wichi	present-day	-	Ge-Pano-Carib	Argentina	5	Reich et al., 2012
Guarani	present-day	-	Equatorial-Tucanoan	Paraguya & Argentina	6	Reich et al., 2012
Toba	present-day	-	Ge-Pano-Carib	Argentina	4	Reich et al., 2012
Diaguita	present-day	-	Andean	Argentina	5	Reich et al., 2012
Pehuenche	present-day	-	South-Central Chile	Chile	18	Lindo et al., 2018
Huilliche	present-day	-	South-Central Chile	Chile	16	Lindo et al., 2018
I12941	ancient	160	Beagle Channel, Tierra del Fuego, Almanza	ancient Fueguian	1	Nakatsuka et al., 2020
I12942	ancient	60	Beagle Channel, Tierra del Fuego, Acatush√∫n	ancient Fueguian	1	Nakatsuka et al., 2020
I12943	ancient	180	Beagle Channel, Tierra del Fuego, Almanza	ancient Fueguian	1	Nakatsuka et al., 2020
Yaghan890_noUDG.SG	ancient	100	Beagle Channel, Tierra del Fuego	ancient Fueguian	1	Raghavan et al., 2015
Yaghan894_noUDG.SG	ancient	100	Beagle Channel, Tierra del Fuego	ancient Fueguian	1	Raghavan et al., 2015
Yaghan895_noUDG.SG	ancient	100	Beagle Channel, Tierra del Fuego	ancient Fueguian	1	Raghavan et al., 2015
I12355	ancient	1490	Beagle Channel, Tierra del Fuego, R√≠o Pipo	ancient Fueguian	1	Nakatsuka et al., 2020
I12356	ancient	280	Tierra del Fuego, Mitre Peninusula, Caleta Falsa	ancient Fueguian	1	Nakatsuka et al., 2020
I12357	ancient	330	Tierra del Fuego, Mitre Peninusula, Caleta Falsa	ancient Fueguian	1	Nakatsuka et al., 2020
I12358	ancient	440	Tierra del Fuego, Mitre Peninusula, Caleta Falsa	ancient Fueguian	1	Nakatsuka et al., 2020
I12359	ancient	590	Tierra del Fuego, Mitre Peninusula, Caleta Falsa	ancient Fueguian	1	Nakatsuka et al., 2020
I12360	ancient	400	Tierra del Fuego, Mitre Peninusula, Caleta Falsa	ancient Fueguian	1	Nakatsuka et al., 2020
I12361	ancient	420	Tierra del Fuego, Mitre Peninusula, R√≠o Policarpo	ancient Fueguian	1	Nakatsuka et al., 2020
MA572_noUDG.SG	ancient	100	Tierra del Fuego, Strait of Magellan	ancient Patagonia	1	Raghavan et al., 2015
MA575_noUDG.SG	ancient	100	Tierra del Fuego, Strait of Magellan	ancient Patagonia	1	Raghavan et al., 2015
MA577_noUDG.SG	ancient	100	Tierra del Fuego, Strait of Magellan	ancient Patagonia	1	Raghavan et al., 2015
I12362	ancient	5820	Tierra del Fuego (North), La Arcillosa 2	ancient Fueguian	1	Nakatsuka et al., 2020
I12354	ancient	450	Tierra del Fuego (North), R√≠o Grande	ancient Fueguian	1	Nakatsuka et al., 2020
I12363	ancient	380	Tierra del Fuego (North), Puesto Pescador	ancient Fueguian	1	Nakatsuka et al., 2020
I12364	ancient	770	Tierra del Fuego (North), Margen Sur	ancient Fueguian	1	Nakatsuka et al., 2020
I12366	ancient	100	Tierra del Fuego (North), Pozo Tierra del Fuego 1	ancient Fueguian	1	Nakatsuka et al., 2020
I12367	ancient	700	Tierra del Fuego (North), Margen Sur	ancient Fueguian	1	Nakatsuka et al., 2020
I12365	ancient	740	Tierra del Fuego (North), Margen Sur	ancient Fueguian	1	Nakatsuka et al., 2020
I8576	ancient	100	North of Tierra del Fuego, Faro M√©ndez	ancient Fueguian	1	Nakatsuka et al., 2020
SA5832_noUDG.SG	ancient	7293	Punta Santa Ana, Patagonia, Chile	ancient Patagonia	1	Moreno-Mayar et al., 2018
I8575	ancient	459	Southern Continent, Magallanes, Cerro Johnny	ancient Patagonia	1	Nakatsuka et al., 2020
AM72_noUDG.SG	ancient	100	Strait of Magellan	ancient Patagonia	1	Raghavan et al., 2015
AM74_noUDG.SG	ancient	100	Strait of Magellan	ancient Patagonia	1	Raghavan et al., 2015
AM66_noUDG.SG	ancient	100	Strait of Magellan	ancient Patagonia	1	Raghavan et al., 2015
AM71_noUDG.SG	ancient	100	Strait of Magellan	ancient Patagonia	1	Raghavan et al., 2015
AM73_noUDG.SG	ancient	100	Strait of Magellan	ancient Patagonia	1	Raghavan et al., 2015
A460_noUDG.SG	ancient	5130	Ayayema Cave, Patagonia	ancient Patagonia	1	Moreno-Mayar et al., 2018
IPK13a_noUDG.SG	ancient	1211	Yekchal, Patagonia	ancient Patagonia	1	de la Fuente et al., 2018
IPK12_noUDG.SG	ancient	858	Strait of Magellan, Punta Santa Mar√≠a	ancient Patagonia	1	de la Fuente et al., 2018
IPY08b_noUDG.SG	ancient	1000	Beagle Channel, Hoste Island	ancient Fueguian	1	de la Fuente et al., 2018
IPY10_noUDG.SG	ancient	775	Beagle Channel, Puerto Williams	ancient Fueguian	1	de la Fuente et al., 2018
*Date mean in BP in years before 1950 CE [OxCal mu for a direct radiocarbon date, and average of range for a contextual date]
** Puno individuals were provided by Dr. Moreno-Estrada

### Sheet: Table S4
Table S4. Ancestry proportions (Mean) and standard error (EE) for ADMIXTURE (K=6) in Patagonia populations after filtered by REAP.
		African	European	Asian	Andean	South-Central Chile	Patagonia
Laitec	Mean	0.00265721	0.19126	0.000754042	0.0171085	0.75727	0.0309512
	EE	0.00128351	0.0295396	0.000542884	0.0043001	0.0300671	0.00395472
Tehuelche-Mapuche	Mean	0.0133613	0.223194	0.014829	0.104187	0.611219	0.0332095
	EE	0.00350144	0.0441456	0.00275037	0.0158861	0.0575474	0.00398684
Kawéskar	Mean	0.0192487	0.3791	0.00856225	0.0673455	0.41329	0.112454
	EE	0.00825208	0.159088	0.00524874	0.0181803	0.117428	0.0438317
Yámana	Mean	0.00636527	0.313202	0.0063986	0.0625829	0.266551	0.3449
	EE	0.00212045	0.0426585	0.002402	0.00667934	0.0283598	0.0651769
Total current Patagonia*	Mean	0.00772315	0.243316	0.00667363	0.0564985	0.570277	0.115512
	EE	0.00147683	0.0232679	0.00127442	0.00691169	0.0339665	0.023794
Ancient DNA Patagonia	Mean	0.000431655	1e-05	0.00106686	0.0578809	0.0544239	0.886187
	EE	0.00042137	6.40297e-22	0.000659277	0.0243825	0.0175909	0.0356402
*Native ancestry was calculated by summing up, the Andean, South Central, and Patagonia components

### Sheet: Table S5
Table S5. Genome-wide average for local ancestry Patagonian hunter-gatherers Maritimal hunter-gatherers.
		Patagonian Hunter-Gatherers	Maritimal Hunter-Gatherers
		(CHO, TEH, KAW, YAM)	(CHO, KAW, YAM)
Native Ancestry	Average	0.7568805	0.7615024
	Standar Deviation	0.0516117	0.0570262
	Standar Error	0.0000703	0.0000777
European Ancestry	Average	0.2381943	0.2345993
	Standar Deviation	0.0525292	0.0573877
	Standar Error	0.0000716	0.0000782
African Ancestry	Average	0.0049250	0.0038982
	Standar Deviation	0.0073183	0.0080750
	Standar Error	0.0000997	0.0000110

### Sheet: Table S6
Table S6. Likelihood values (Lik), Bayesian Information Criterion (BIC) and number of generations since the initial admixture (G) are described for each migration model according to TRACTs. The best fitting-model was chosen according to the BIC values (bold).
single pulse: pp
	Laitec (n=18)			Argentinian Patagonia (n=14)			Kawéskar (n=3)			Yámana (n=13)
	Lik	BIC	G	Lik	BIC	G	Lik	BIC	G	Lik	BIC	G
EUR+NAT	-189.2	385.1	10	-174.8	355.2	9	-104.3	211.3	10	-253.5	513	9
two pulse: ppx_xxp
	Laitec (n=18)			Argentinian Patagonia (n=14)			Kawéskar (n=3)			Yámana (n=13)
	Lik	BIC	G	Lik	BIC	G	Lik	BIC	G	Lik	BIC	G
EUR+NAT, AFR	-201.7	415	10.8	-193.1	396.7	9.7	-108.4	221.1	10.7	-264.3	538.9	9.7
EUR+AFR, NAT	-194.7	400.9	19.9	-183.2	376.9	19.9	-106.8	218.0	19.1	-254.0	517.4	20.9
NAT+AFR, EUR	-200.7	413.0	18.9	-186.5	383.6	15.9	-107.4	219.2	17.1	-263.1	536.5	19.9
three pulses: ppx_xxp_pxx
	Laitec (n=18)			Argentinian Patagonia (n=14)			Kawéskar (n=3)			Yámana (n=13)
	Lik	BIC	G	Lik	BIC	G	Lik	BIC	G	Lik	BIC	G
EUR+NAT, AFR, EUR	-204	425.3	10,7,6	-189	393.8	11,10,7	-106	218.6	14,13,7	-266	547.4	9,5,4
NAT+EUR, AFR, NAT	-169	355.3	19,17,7	-175	365.8	12,11,6	-108	222.6	14,13,7	-186	387.4	15,7,4
EUR+AFR, NAT, EUR	-199	415.3	15,11,9	-185	385.8	24,9,8	-107	220.6	23,10,9	-263	541.4	17,12,9
NAT+AFR, EUR, NAT	-196	409.3	22,13,9	-180	375.8	18,14,8	-107	220.6	31,15,10	-254	523.4	23,16,9

### Sheet: Table S7
Table 7. Local Ancestry Deviation. A Z-test was calculated for each SNPs by using the Native ancestry proportion respect to the genome average to calculate a Z-value and a one-tailed p-value. Variant annotation for each SNPs was implemented.
Chrom	rsID	Pos	Prop_nat	avg_nat	SE	Z	p_value	Gene	Location
6	rs2532927	30898434	0.980263	0.75688	0.0343448	6.50411	3.90761e-11	SFTA2(dist=692)	downstream
6	rs2844652	30898687	0.980263	0.75688	0.0343448	6.50411	3.90761e-11	SFTA2(dist=439)	downstream
6	rs2532925	30899163	0.980263	0.75688	0.0343448	6.50411	3.90761e-11	SFTA2(NM_205854:c.*102_*101delins0)	UTR3
6	rs2253588	30899377	0.980263	0.75688	0.0343448	6.50411	3.90761e-11	SFTA2	intronic
6	rs3131787	30899524	0.980263	0.75688	0.0343448	6.50411	3.90761e-11	SFTA2	exonic
6	rs2286656	30899571	0.980263	0.75688	0.0343448	6.50411	3.90761e-11	SFTA2	exonic
6	rs17196074	30899577	0.980263	0.75688	0.0343448	6.50411	3.90761e-11	SFTA2	intronic
6	rs3095152	30899650	0.980263	0.75688	0.0343448	6.50411	3.90761e-11	SFTA2	intronic
6	rs2286655	30899746	0.980263	0.75688	0.0343448	6.50411	3.90761e-11	SFTA2	intronic
6	rs3095151	30900150	0.980263	0.75688	0.0343448	6.50411	3.90761e-11	SFTA2(dist=198)	upstream
6	rs2844651	30900664	0.980263	0.75688	0.0343448	6.50411	3.90761e-11	SFTA2(dist=712)	upstream
6	rs7764239	30900919	0.980263	0.75688	0.0343448	6.50411	3.90761e-11	SFTA2(dist=967)	upstream
6	rs111474353	30901543	0.980263	0.75688	0.0343448	6.50411	3.90761e-11	SFTA2(dist=1591),DPCR1(dist=7233)	intergenic
6	rs3131785	30901895	0.980263	0.75688	0.0343448	6.50411	3.90761e-11	SFTA2(dist=1943),DPCR1(dist=6881)	intergenic
6	rs111846582	30902326	0.980263	0.75688	0.0343448	6.50411	3.90761e-11	SFTA2(dist=2374),DPCR1(dist=6450)	intergenic
6	rs73727137	30902798	0.980263	0.75688	0.0343448	6.50411	3.90761e-11	SFTA2(dist=2846),DPCR1(dist=5978)	intergenic
6	rs3132571	30905313	0.980263	0.75688	0.0343448	6.50411	3.90761e-11	SFTA2(dist=5361),DPCR1(dist=3463)	intergenic
6	rs56366011	30906348	0.980263	0.75688	0.0343448	6.50411	3.90761e-11	SFTA2(dist=6396),DPCR1(dist=2428)	intergenic
6	rs6933400	30907176	0.980263	0.75688	0.0343448	6.50411	3.90761e-11	SFTA2(dist=7224),DPCR1(dist=1600)	intergenic
6	rs114014108	30907873	0.980263	0.75688	0.0343448	6.50411	3.90761e-11	DPCR1(dist=903)	upstream
6	rs75930063	30908187	0.980263	0.75688	0.0343448	6.50411	3.90761e-11	DPCR1(dist=589)	upstream
6	rs4711249	30908266	0.980263	0.75688	0.0343448	6.50411	3.90761e-11	DPCR1(dist=510)	upstream
6	rs9468850	30909528	0.980263	0.75688	0.0343448	6.50411	3.90761e-11	DPCR1	intronic
6	rs9501035	30912414	0.980263	0.75688	0.0343448	6.50411	3.90761e-11	DPCR1	intronic
6	rs75787378	30912424	0.980263	0.75688	0.0343448	6.50411	3.90761e-11	DPCR1	intronic
6	rs2844702	30912481	0.980263	0.75688	0.0343448	6.50411	3.90761e-11	DPCR1	intronic
6	rs59968445	30912625	0.980263	0.75688	0.0343448	6.50411	3.90761e-11	DPCR1	intronic
6	rs2844701	30912691	0.980263	0.75688	0.0343448	6.50411	3.90761e-11	DPCR1	intronic
6	rs58893284	30914496	0.980263	0.75688	0.0343448	6.50411	3.90761e-11	HCG21	ncRNA_intronic
6	rs3130781	30914552	0.980263	0.75688	0.0343448	6.50411	3.90761e-11	HCG21	ncRNA_intronic
6	rs3130782	30914843	0.980263	0.75688	0.0343448	6.50411	3.90761e-11	HCG21	ncRNA_intronic
6	rs2517449	30919701	0.980263	0.75688	0.0343448	6.50411	3.90761e-11	DPCR1	exonic
6	rs11970154	30919878	0.980263	0.75688	0.0343448	6.50411	3.90761e-11	DPCR1	exonic
6	rs79792575	30920086	0.980263	0.75688	0.0343448	6.50411	3.90761e-11	DPCR1	exonic
6	rs3132580	30920124	0.980263	0.75688	0.0343448	6.50411	3.90761e-11	DPCR1	exonic
6	rs2240804	30920890	0.980263	0.75688	0.0343448	6.50411	3.90761e-11	DPCR1	exonic
6	rs2240803	30920957	0.980263	0.75688	0.0343448	6.50411	3.90761e-11	HCG21	ncRNA_intronic
6	rs45627239	30921141	0.980263	0.75688	0.0343448	6.50411	3.90761e-11	HCG21	ncRNA_intronic
6	rs12190030	30921364	0.980263	0.75688	0.0343448	6.50411	3.90761e-11	HCG21	ncRNA_intronic
6	rs3757340	30921882	0.980263	0.75688	0.0343448	6.50411	3.90761e-11	HCG21	ncRNA_intronic
6	rs3094085	30922088	0.980263	0.75688	0.0343448	6.50411	3.90761e-11	HCG21	ncRNA_intronic
6	rs2532921	30922570	0.980263	0.75688	0.0343448	6.50411	3.90761e-11	HCG21	ncRNA_exonic
6	rs17189763	30923527	0.980263	0.75688	0.0343448	6.50411	3.90761e-11	HCG21(dist=888)	upstream
6	rs12212418	30924024	0.980263	0.75688	0.0343448	6.50411	3.90761e-11	HCG21(dist=1385),MUC21(dist=27460)	intergenic
6	rs114089979	30924614	0.980263	0.75688	0.0343448	6.50411	3.90761e-11	HCG21(dist=1975),MUC21(dist=26870)	intergenic
6	rs11753326	30925985	0.980263	0.75688	0.0343448	6.50411	3.90761e-11	HCG21(dist=3346),MUC21(dist=25499)	intergenic
6	rs9295936	30926828	0.980263	0.75688	0.0343448	6.50411	3.90761e-11	HCG21(dist=4189),MUC21(dist=24656)	intergenic
6	rs3131934	30931844	0.980263	0.75688	0.0343448	6.50411	3.90761e-11	HCG21(dist=9205),MUC21(dist=19640)	intergenic
6	rs41287838	30931921	0.980263	0.75688	0.0343448	6.50411	3.90761e-11	HCG21(dist=9282),MUC21(dist=19563)	intergenic
6	rs3131783	30932068	0.980263	0.75688	0.0343448	6.50411	3.90761e-11	HCG21(dist=9429),MUC21(dist=19416)	intergenic
6	rs2844697	30932309	0.980263	0.75688	0.0343448	6.50411	3.90761e-11	HCG21(dist=9670),MUC21(dist=19175)	intergenic
6	rs3095150	30932532	0.980263	0.75688	0.0343448	6.50411	3.90761e-11	HCG21(dist=9893),MUC21(dist=18952)	intergenic
6	rs34767257	30932606	0.980263	0.75688	0.0343448	6.50411	3.90761e-11	HCG21(dist=9967),MUC21(dist=18878)	intergenic
6	rs2532924	30932682	0.980263	0.75688	0.0343448	6.50411	3.90761e-11	HCG21(dist=10043),MUC21(dist=18802)	intergenic
6	rs2532923	30933076	0.980263	0.75688	0.0343448	6.50411	3.90761e-11	HCG21(dist=10437),MUC21(dist=18408)	intergenic
6	rs35581359	30933131	0.980263	0.75688	0.0343448	6.50411	3.90761e-11	HCG21(dist=10492),MUC21(dist=18353)	intergenic
6	rs2532919	30933975	0.980263	0.75688	0.0343448	6.50411	3.90761e-11	HCG21(dist=11336),MUC21(dist=17509)	intergenic
6	rs116025100	30935290	0.980263	0.75688	0.0343448	6.50411	3.90761e-11	HCG21(dist=12651),MUC21(dist=16194)	intergenic
6	rs3095085	30937377	0.980263	0.75688	0.0343448	6.50411	3.90761e-11	HCG21(dist=14738),MUC21(dist=14107)	intergenic
6	rs2844689	30940302	0.980263	0.75688	0.0343448	6.50411	3.90761e-11	HCG21(dist=17663),MUC21(dist=11182)	intergenic
6	rs3131932	30940328	0.980263	0.75688	0.0343448	6.50411	3.90761e-11	HCG21(dist=17689),MUC21(dist=11156)	intergenic
6	rs17196185	30940505	0.980263	0.75688	0.0343448	6.50411	3.90761e-11	HCG21(dist=17866),MUC21(dist=10979)	intergenic
6	rs2108775	30940700	0.980263	0.75688	0.0343448	6.50411	3.90761e-11	HCG21(dist=18061),MUC21(dist=10784)	intergenic
6	rs2255626	30940713	0.980263	0.75688	0.0343448	6.50411	3.90761e-11	HCG21(dist=18074),MUC21(dist=10771)	intergenic
6	rs2517446	30940945	0.980263	0.75688	0.0343448	6.50411	3.90761e-11	HCG21(dist=18306),MUC21(dist=10539)	intergenic
6	rs3132579	30940989	0.980263	0.75688	0.0343448	6.50411	3.90761e-11	HCG21(dist=18350),MUC21(dist=10495)	intergenic
6	rs2517445	30941645	0.980263	0.75688	0.0343448	6.50411	3.90761e-11	HCG21(dist=19006),MUC21(dist=9839)	intergenic
6	rs2530708	30941691	0.980263	0.75688	0.0343448	6.50411	3.90761e-11	HCG21(dist=19052),MUC21(dist=9793)	intergenic
6	rs114815710	30942121	0.980263	0.75688	0.0343448	6.50411	3.90761e-11	HCG21(dist=19482),MUC21(dist=9363)	intergenic
6	rs2517442	30942447	0.980263	0.75688	0.0343448	6.50411	3.90761e-11	HCG21(dist=19808),MUC21(dist=9037)	intergenic
6	rs2517441	30942621	0.980263	0.75688	0.0343448	6.50411	3.90761e-11	HCG21(dist=19982),MUC21(dist=8863)	intergenic
6	rs2517439	30942929	0.980263	0.75688	0.0343448	6.50411	3.90761e-11	HCG21(dist=20290),MUC21(dist=8555)	intergenic
6	rs2844686	30942972	0.980263	0.75688	0.0343448	6.50411	3.90761e-11	HCG21(dist=20333),MUC21(dist=8512)	intergenic
6	rs2844685	30943083	0.980263	0.75688	0.0343448	6.50411	3.90761e-11	HCG21(dist=20444),MUC21(dist=8401)	intergenic
6	rs2517437	30943146	0.980263	0.75688	0.0343448	6.50411	3.90761e-11	HCG21(dist=20507),MUC21(dist=8338)	intergenic
6	rs2517434	30944232	0.980263	0.75688	0.0343448	6.50411	3.90761e-11	HCG21(dist=21593),MUC21(dist=7252)	intergenic
6	rs2530705	30944982	0.980263	0.75688	0.0343448	6.50411	3.90761e-11	HCG21(dist=22343),MUC21(dist=6502)	intergenic
6	rs2844682	30946148	0.980263	0.75688	0.0343448	6.50411	3.90761e-11	HCG21(dist=23509),MUC21(dist=5336)	intergenic
6	rs2844680	30946496	0.980263	0.75688	0.0343448	6.50411	3.90761e-11	HCG21(dist=23857),MUC21(dist=4988)	intergenic
6	rs9394023	30947042	0.980263	0.75688	0.0343448	6.50411	3.90761e-11	HCG21(dist=24403),MUC21(dist=4442)	intergenic
6	rs2517430	30948421	0.980263	0.75688	0.0343448	6.50411	3.90761e-11	HCG21(dist=25782),MUC21(dist=3063)	intergenic
6	rs2523929	30950306	0.980263	0.75688	0.0343448	6.50411	3.90761e-11	HCG21(dist=27667),MUC21(dist=1178)	intergenic
6	rs2517422	30950589	0.980263	0.75688	0.0343448	6.50411	3.90761e-11	MUC21(dist=895)	upstream
6	rs2530702	30951004	0.980263	0.75688	0.0343448	6.50411	3.90761e-11	MUC21(dist=480)	upstream
6	rs2517421	30951209	0.980263	0.75688	0.0343448	6.50411	3.90761e-11	MUC21(dist=275)	upstream
6	rs1634714	30951561	0.980263	0.75688	0.0343448	6.50411	3.90761e-11	MUC21(NM_001010909:c.-175_-174delins0,NM_001322370:c.-175_-174delins0,NM_001322371:c.-175_-174delins0)	UTR5
6	rs9295938	30953105	0.980263	0.75688	0.0343448	6.50411	3.90761e-11	MUC21	intronic
6	rs2517415	30956779	0.980263	0.75688	0.0343448	6.50411	3.90761e-11	MUC21(NM_001010909:c.*808_*809delins0,NM_001322370:c.*808_*809delins0,NM_001322371:c.*808_*809delins0)	UTR3
6	rs2249168	30958254	0.980263	0.75688	0.0343448	6.50411	3.90761e-11	MUC21(dist=575)	downstream
6	rs2530695	30958494	0.980263	0.75688	0.0343448	6.50411	3.90761e-11	MUC21(dist=815)	downstream
6	rs2517411	30960267	0.980263	0.75688	0.0343448	6.50411	3.90761e-11	MUC21(dist=2588),MUC22(dist=13461)	intergenic
6	rs2844673	30961926	0.980263	0.75688	0.0343448	6.50411	3.90761e-11	MUC21(dist=4247),MUC22(dist=11802)	intergenic
6	rs2517409	30964393	0.980263	0.75688	0.0343448	6.50411	3.90761e-11	MUC21(dist=6714),MUC22(dist=9335)	intergenic
6	rs2252921	30966219	0.980263	0.75688	0.0343448	6.50411	3.90761e-11	MUC21(dist=8540),MUC22(dist=7509)	intergenic
6	rs2252925	30966282	0.980263	0.75688	0.0343448	6.50411	3.90761e-11	MUC21(dist=8603),MUC22(dist=7446)	intergenic
6	rs1632859	30969898	0.980263	0.75688	0.0343448	6.50411	3.90761e-11	MUC21(dist=12219),MUC22(dist=3830)	intergenic
6	rs6927057	30970879	0.980263	0.75688	0.0343448	6.50411	3.90761e-11	MUC21(dist=13200),MUC22(dist=2849)	intergenic
6	rs380808	30972202	0.980263	0.75688	0.0343448	6.50411	3.90761e-11	MUC21(dist=14523),MUC22(dist=1526)	intergenic
6	rs436376	30972390	0.980263	0.75688	0.0343448	6.50411	3.90761e-11	MUC21(dist=14711),MUC22(dist=1338)	intergenic
6	rs2256514	30972471	0.980263	0.75688	0.0343448	6.50411	3.90761e-11	MUC21(dist=14792),MUC22(dist=1257)	intergenic
6	rs1634717	30972589	0.980263	0.75688	0.0343448	6.50411	3.90761e-11	MUC21(dist=14910),MUC22(dist=1139)	intergenic
6	rs1634718	30972865	0.980263	0.75688	0.0343448	6.50411	3.90761e-11	MUC22(dist=863)	upstream
6	rs1634719	30973165	0.980263	0.75688	0.0343448	6.50411	3.90761e-11	MUC22(dist=563)	upstream
6	rs2523915	30973358	0.980263	0.75688	0.0343448	6.50411	3.90761e-11	MUC22(dist=370)	upstream
6	rs2844667	30974337	0.980263	0.75688	0.0343448	6.50411	3.90761e-11	MUC22	intronic
6	rs2523918	30974496	0.980263	0.75688	0.0343448	6.50411	3.90761e-11	MUC22	intronic
6	rs2523921	30975090	0.980263	0.75688	0.0343448	6.50411	3.90761e-11	MUC22	intronic
6	rs2523923	30975141	0.980263	0.75688	0.0343448	6.50411	3.90761e-11	MUC22	intronic
6	rs2517402	30975440	0.980263	0.75688	0.0343448	6.50411	3.90761e-11	MUC22	intronic
6	rs2517401	30975445	0.980263	0.75688	0.0343448	6.50411	3.90761e-11	MUC22	intronic
6	rs1632854	30975649	0.980263	0.75688	0.0343448	6.50411	3.90761e-11	MUC22	intronic
6	rs75570972	30976203	0.980263	0.75688	0.0343448	6.50411	3.90761e-11	MUC22	intronic
6	rs9262458	30976660	0.980263	0.75688	0.0343448	6.50411	3.90761e-11	MUC22	intronic
6	rs2844666	30976781	0.980263	0.75688	0.0343448	6.50411	3.90761e-11	MUC22	intronic
6	rs1634720	30977183	0.980263	0.75688	0.0343448	6.50411	3.90761e-11	MUC22	intronic
6	rs1634721	30977680	0.980263	0.75688	0.0343448	6.50411	3.90761e-11	MUC22	intronic
6	rs2523926	30977815	0.980263	0.75688	0.0343448	6.50411	3.90761e-11	MUC22	intronic
6	rs17196290	30978024	0.980263	0.75688	0.0343448	6.50411	3.90761e-11	MUC22	intronic
6	rs2530718	30978158	0.980263	0.75688	0.0343448	6.50411	3.90761e-11	MUC22	intronic
6	rs2530716	30978196	0.980263	0.75688	0.0343448	6.50411	3.90761e-11	MUC22	intronic
6	rs12203410	30978746	0.980263	0.75688	0.0343448	6.50411	3.90761e-11	MUC22	intronic
6	rs9366764	30979793	0.980263	0.75688	0.0343448	6.50411	3.90761e-11	MUC22	intronic
6	rs9262460	30979824	0.980263	0.75688	0.0343448	6.50411	3.90761e-11	MUC22	intronic
6	rs9262461	30979910	0.980263	0.75688	0.0343448	6.50411	3.90761e-11	MUC22	intronic
6	rs9380204	30979933	0.980263	0.75688	0.0343448	6.50411	3.90761e-11	MUC22	intronic
6	rs3869095	30980015	0.980263	0.75688	0.0343448	6.50411	3.90761e-11	MUC22	intronic
6	rs9262463	30980582	0.980263	0.75688	0.0343448	6.50411	3.90761e-11	MUC22	intronic
6	rs9262464	30980848	0.980263	0.75688	0.0343448	6.50411	3.90761e-11	MUC22	intronic
6	rs12207166	30980872	0.980263	0.75688	0.0343448	6.50411	3.90761e-11	MUC22	intronic
6	rs7755802	30982209	0.980263	0.75688	0.0343448	6.50411	3.90761e-11	MUC22	intronic
6	rs9394026	30982544	0.980263	0.75688	0.0343448	6.50411	3.90761e-11	MUC22	intronic
6	rs28360979	30982858	0.980263	0.75688	0.0343448	6.50411	3.90761e-11	MUC22	intronic
6	rs12211072	30982948	0.980263	0.75688	0.0343448	6.50411	3.90761e-11	MUC22	intronic
6	rs9391701	30983263	0.980263	0.75688	0.0343448	6.50411	3.90761e-11	MUC22	intronic
6	rs28360980	30983348	0.980263	0.75688	0.0343448	6.50411	3.90761e-11	MUC22	intronic
6	rs9262468	30983417	0.980263	0.75688	0.0343448	6.50411	3.90761e-11	MUC22	intronic
6	rs28360981	30983581	0.980263	0.75688	0.0343448	6.50411	3.90761e-11	MUC22	intronic
6	rs3871466	30983683	0.980263	0.75688	0.0343448	6.50411	3.90761e-11	MUC22	intronic
6	rs7776233	30984128	0.980263	0.75688	0.0343448	6.50411	3.90761e-11	MUC22	intronic
6	rs3869096	30984404	0.980263	0.75688	0.0343448	6.50411	3.90761e-11	MUC22	intronic
6	rs9262492	30986015	0.980263	0.75688	0.0343448	6.50411	3.90761e-11	MUC22	intronic
6	rs17189980	30986040	0.980263	0.75688	0.0343448	6.50411	3.90761e-11	MUC22	intronic
6	rs9461643	30986051	0.980263	0.75688	0.0343448	6.50411	3.90761e-11	MUC22	intronic
6	rs3906268	30986079	0.980263	0.75688	0.0343448	6.50411	3.90761e-11	MUC22	intronic
6	rs17196346	30986137	0.980263	0.75688	0.0343448	6.50411	3.90761e-11	MUC22	intronic
6	rs3873345	30986264	0.980263	0.75688	0.0343448	6.50411	3.90761e-11	MUC22	intronic
6	rs12529858	30986484	0.980263	0.75688	0.0343448	6.50411	3.90761e-11	MUC22	intronic
6	rs9262493	30986491	0.980263	0.75688	0.0343448	6.50411	3.90761e-11	MUC22	intronic
6	rs9262495	30986527	0.980263	0.75688	0.0343448	6.50411	3.90761e-11	MUC22	intronic
6	rs4585609	30986560	0.980263	0.75688	0.0343448	6.50411	3.90761e-11	MUC22	intronic
6	rs12215548	30986644	0.980263	0.75688	0.0343448	6.50411	3.90761e-11	MUC22	intronic
6	rs9295941	30986664	0.980263	0.75688	0.0343448	6.50411	3.90761e-11	MUC22	intronic
6	rs9262497	30986750	0.980263	0.75688	0.0343448	6.50411	3.90761e-11	MUC22	intronic
6	rs9262498	30986835	0.980263	0.75688	0.0343448	6.50411	3.90761e-11	MUC22	intronic
6	rs9262499	30987098	0.980263	0.75688	0.0343448	6.50411	3.90761e-11	MUC22	intronic
6	rs12208652	30987170	0.980263	0.75688	0.0343448	6.50411	3.90761e-11	MUC22	intronic
6	rs4713411	30987176	0.980263	0.75688	0.0343448	6.50411	3.90761e-11	MUC22	intronic
6	rs7758976	30987786	0.980263	0.75688	0.0343448	6.50411	3.90761e-11	MUC22	intronic
6	rs12528975	30988017	0.980263	0.75688	0.0343448	6.50411	3.90761e-11	MUC22	intronic
6	rs9262537	30990224	0.980263	0.75688	0.0343448	6.50411	3.90761e-11	MUC22	intronic
6	rs28744237	30991674	0.980263	0.75688	0.0343448	6.50411	3.90761e-11	MUC22	intronic
6	rs35590025	30992111	0.980263	0.75688	0.0343448	6.50411	3.90761e-11	MUC22	intronic
6	rs12198448	30992346	0.980263	0.75688	0.0343448	6.50411	3.90761e-11	MUC22	intronic
6	rs3909115	30993188	0.980263	0.75688	0.0343448	6.50411	3.90761e-11	MUC22	intronic
6	rs28360985	30993244	0.980263	0.75688	0.0343448	6.50411	3.90761e-11	MUC22	intronic
6	rs1419664	30993313	0.980263	0.75688	0.0343448	6.50411	3.90761e-11	MUC22	exonic
6	rs115194949	30993440	0.980263	0.75688	0.0343448	6.50411	3.90761e-11	MUC22	exonic
6	rs2517554	30993499	0.980263	0.75688	0.0343448	6.50411	3.90761e-11	MUC22	exonic
6	rs2523898	30993533	0.980263	0.75688	0.0343448	6.50411	3.90761e-11	MUC22	exonic
6	rs4713420	30993567	0.980263	0.75688	0.0343448	6.50411	3.90761e-11	MUC22	exonic
6	rs12179536	30993590	0.980263	0.75688	0.0343448	6.50411	3.90761e-11	MUC22	exonic
6	rs62399429	30993813	0.980263	0.75688	0.0343448	6.50411	3.90761e-11	MUC22	exonic
6	rs2523897	30993958	0.980263	0.75688	0.0343448	6.50411	3.90761e-11	MUC22	exonic
6	rs111413526	30995178	0.980263	0.75688	0.0343448	6.50411	3.90761e-11	MUC22	exonic
6	rs12110785	30997824	0.980263	0.75688	0.0343448	6.50411	3.90761e-11	MUC22	exonic
6	rs17190071	30999703	0.980263	0.75688	0.0343448	6.50411	3.90761e-11	MUC22	intronic
6	rs10947121	30999997	0.980263	0.75688	0.0343448	6.50411	3.90761e-11	MUC22	exonic
6	rs10947123	31001166	0.980263	0.75688	0.0343448	6.50411	3.90761e-11	MUC22	intronic
6	rs28732080	31001177	0.980263	0.75688	0.0343448	6.50411	3.90761e-11	MUC22	intronic
6	rs10947124	31001496	0.980263	0.75688	0.0343448	6.50411	3.90761e-11	MUC22	intronic
6	rs11759188	31001646	0.980263	0.75688	0.0343448	6.50411	3.90761e-11	MUC22	intronic
6	rs59356242	31001679	0.980263	0.75688	0.0343448	6.50411	3.90761e-11	MUC22	intronic
6	rs28360042	31001781	0.980263	0.75688	0.0343448	6.50411	3.90761e-11	MUC22	intronic
6	rs11754586	31001911	0.980263	0.75688	0.0343448	6.50411	3.90761e-11	MUC22	intronic
6	rs6933349	31002013	0.980263	0.75688	0.0343448	6.50411	3.90761e-11	MUC22	intronic
6	rs7768644	31002101	0.980263	0.75688	0.0343448	6.50411	3.90761e-11	MUC22	intronic
6	rs4248154	31002616	0.980263	0.75688	0.0343448	6.50411	3.90761e-11	MUC22	exonic
6	rs4713424	31002742	0.980263	0.75688	0.0343448	6.50411	3.90761e-11	MUC22(NM_001318484:c.*27_*28delins0,NM_001322469:c.*27_*28delins0,NM_001198815:c.*27_*28delins0)	UTR3
6	rs115705109	31003184	0.980263	0.75688	0.0343448	6.50411	3.90761e-11	MUC22(dist=5)	downstream
6	rs28894977	31003701	0.980263	0.75688	0.0343448	6.50411	3.90761e-11	MUC22(dist=522)	downstream
6	rs9357105	31003923	0.980263	0.75688	0.0343448	6.50411	3.90761e-11	MUC22(dist=744)	downstream
6	rs28732082	31004521	0.980263	0.75688	0.0343448	6.50411	3.90761e-11	MUC22(dist=1342),HCG22(dist=16705)	intergenic
6	rs2844672	31005139	0.980263	0.75688	0.0343448	6.50411	3.90761e-11	MUC22(dist=1960),HCG22(dist=16087)	intergenic
6	rs2844670	31005726	0.980263	0.75688	0.0343448	6.50411	3.90761e-11	MUC22(dist=2547),HCG22(dist=15500)	intergenic
6	rs12197587	31005774	0.980263	0.75688	0.0343448	6.50411	3.90761e-11	MUC22(dist=2595),HCG22(dist=15452)	intergenic
6	rs2844669	31006092	0.980263	0.75688	0.0343448	6.50411	3.90761e-11	MUC22(dist=2913),HCG22(dist=15134)	intergenic
6	rs13212987	31006776	0.980263	0.75688	0.0343448	6.50411	3.90761e-11	MUC22(dist=3597),HCG22(dist=14450)	intergenic
6	rs2844665	31006855	0.980263	0.75688	0.0343448	6.50411	3.90761e-11	MUC22(dist=3676),HCG22(dist=14371)	intergenic
6	rs9262558	31006994	0.980263	0.75688	0.0343448	6.50411	3.90761e-11	MUC22(dist=3815),HCG22(dist=14232)	intergenic
6	rs4711253	31007081	0.980263	0.75688	0.0343448	6.50411	3.90761e-11	MUC22(dist=3902),HCG22(dist=14145)	intergenic
6	rs9262559	31007304	0.980263	0.75688	0.0343448	6.50411	3.90761e-11	MUC22(dist=4125),HCG22(dist=13922)	intergenic
6	rs2517549	31008598	0.980263	0.75688	0.0343448	6.50411	3.90761e-11	MUC22(dist=5419),HCG22(dist=12628)	intergenic
6	rs9262560	31008626	0.980263	0.75688	0.0343448	6.50411	3.90761e-11	MUC22(dist=5447),HCG22(dist=12600)	intergenic
6	rs2517548	31008818	0.980263	0.75688	0.0343448	6.50411	3.90761e-11	MUC22(dist=5639),HCG22(dist=12408)	intergenic
6	rs10947128	31009235	0.980263	0.75688	0.0343448	6.50411	3.90761e-11	MUC22(dist=6056),HCG22(dist=11991)	intergenic
6	rs72847026	31010159	0.980263	0.75688	0.0343448	6.50411	3.90761e-11	MUC22(dist=6980),HCG22(dist=11067)	intergenic
6	rs2844647	31011013	0.980263	0.75688	0.0343448	6.50411	3.90761e-11	MUC22(dist=7834),HCG22(dist=10213)	intergenic
6	rs2248386	31011247	0.980263	0.75688	0.0343448	6.50411	3.90761e-11	MUC22(dist=8068),HCG22(dist=9979)	intergenic
6	rs7756294	31012356	0.980263	0.75688	0.0343448	6.50411	3.90761e-11	MUC22(dist=9177),HCG22(dist=8870)	intergenic
6	rs9262570	31012485	0.980263	0.75688	0.0343448	6.50411	3.90761e-11	MUC22(dist=9306),HCG22(dist=8741)	intergenic
6	rs2523872	31012730	0.980263	0.75688	0.0343448	6.50411	3.90761e-11	MUC22(dist=9551),HCG22(dist=8496)	intergenic
6	rs3131926	31013085	0.980263	0.75688	0.0343448	6.50411	3.90761e-11	MUC22(dist=9906),HCG22(dist=8141)	intergenic
6	rs17190106	31013351	0.980263	0.75688	0.0343448	6.50411	3.90761e-11	MUC22(dist=10172),HCG22(dist=7875)	intergenic
6	rs2517538	31013541	0.980263	0.75688	0.0343448	6.50411	3.90761e-11	MUC22(dist=10362),HCG22(dist=7685)	intergenic
6	rs28732088	31013731	0.980263	0.75688	0.0343448	6.50411	3.90761e-11	MUC22(dist=10552),HCG22(dist=7495)	intergenic
6	rs2517537	31014010	0.980263	0.75688	0.0343448	6.50411	3.90761e-11	MUC22(dist=10831),HCG22(dist=7216)	intergenic
6	rs2844645	31015182	0.980263	0.75688	0.0343448	6.50411	3.90761e-11	MUC22(dist=12003),HCG22(dist=6044)	intergenic
6	rs10947131	31015936	0.980263	0.75688	0.0343448	6.50411	3.90761e-11	MUC22(dist=12757),HCG22(dist=5290)	intergenic
6	rs9262586	31016848	0.980263	0.75688	0.0343448	6.50411	3.90761e-11	MUC22(dist=13669),HCG22(dist=4378)	intergenic
6	rs2517534	31017334	0.980263	0.75688	0.0343448	6.50411	3.90761e-11	MUC22(dist=14155),HCG22(dist=3892)	intergenic
6	rs2523866	31017347	0.980263	0.75688	0.0343448	6.50411	3.90761e-11	MUC22(dist=14168),HCG22(dist=3879)	intergenic
6	rs2523865	31018448	0.980263	0.75688	0.0343448	6.50411	3.90761e-11	MUC22(dist=15269),HCG22(dist=2778)	intergenic
6	rs2523864	31018546	0.980263	0.75688	0.0343448	6.50411	3.90761e-11	MUC22(dist=15367),HCG22(dist=2680)	intergenic
6	rs2394427	31019562	0.980263	0.75688	0.0343448	6.50411	3.90761e-11	MUC22(dist=16383),HCG22(dist=1664)	intergenic
6	rs3888579	31020042	0.980263	0.75688	0.0343448	6.50411	3.90761e-11	MUC22(dist=16863),HCG22(dist=1184)	intergenic
6	rs3131789	31020821	0.980263	0.75688	0.0343448	6.50411	3.90761e-11	HCG22(dist=405)	upstream
6	rs4713427	31020928	0.980263	0.75688	0.0343448	6.50411	3.90761e-11	HCG22(dist=298)	upstream
6	rs2523857	31021504	0.980263	0.75688	0.0343448	6.50411	3.90761e-11	HCG22	intronic
6	rs9262616	31022195	0.980263	0.75688	0.0343448	6.50411	3.90761e-11	HCG22	exonic
6	rs3915966	31022274	0.980263	0.75688	0.0343448	6.50411	3.90761e-11	HCG22	exonic
6	rs9262621	31022730	0.980263	0.75688	0.0343448	6.50411	3.90761e-11	HCG22	intronic
6	rs9262628	31023148	0.980263	0.75688	0.0343448	6.50411	3.90761e-11	HCG22	intronic
6	rs9262629	31023186	0.980263	0.75688	0.0343448	6.50411	3.90761e-11	HCG22	intronic
6	rs16898614	31023840	0.980263	0.75688	0.0343448	6.50411	3.90761e-11	HCG22	intronic
6	rs2523852	31023868	0.980263	0.75688	0.0343448	6.50411	3.90761e-11	HCG22	intronic
6	rs3764808	31024673	0.980263	0.75688	0.0343448	6.50411	3.90761e-11	HCG22(NM_001348249:c.*106_*107delins0)	UTR3
6	rs7356893	31024738	0.980263	0.75688	0.0343448	6.50411	3.90761e-11	HCG22	intronic
6	rs115731696	31024762	0.980263	0.75688	0.0343448	6.50411	3.90761e-11	HCG22	intronic
6	rs3131788	31024796	0.980263	0.75688	0.0343448	6.50411	3.90761e-11	HCG22	intronic
6	rs9262632	31024808	0.980263	0.75688	0.0343448	6.50411	3.90761e-11	HCG22	intronic
6	rs2523849	31025051	0.980263	0.75688	0.0343448	6.50411	3.90761e-11	HCG22	intronic
6	rs2523848	31025104	0.980263	0.75688	0.0343448	6.50411	3.90761e-11	HCG22	intronic
6	rs9262636	31025848	0.980263	0.75688	0.0343448	6.50411	3.90761e-11	HCG22	intronic
6	rs9262638	31025989	0.980263	0.75688	0.0343448	6.50411	3.90761e-11	HCG22	intronic
6	rs9262640	31026353	0.980263	0.75688	0.0343448	6.50411	3.90761e-11	HCG22	intronic
6	rs2517523	31026434	0.980263	0.75688	0.0343448	6.50411	3.90761e-11	HCG22	intronic
6	rs16898629	31027031	0.980263	0.75688	0.0343448	6.50411	3.90761e-11	HCG22	intronic
6	rs2428515	31027508	0.980263	0.75688	0.0343448	6.50411	3.90761e-11	HCG22(NM_001348249:c.*444_*445delins0)	UTR3
6	rs2428514	31027516	0.980263	0.75688	0.0343448	6.50411	3.90761e-11	HCG22(NM_001348249:c.*452_*453delins0)	UTR3
6	rs2517518	31028345	0.980263	0.75688	0.0343448	6.50411	3.90761e-11	HCG22(dist=690)	downstream
6	rs2517516	31028920	0.980263	0.75688	0.0343448	6.50411	3.90761e-11	HCG22(dist=1265),C6orf15(dist=50079)	intergenic
6	rs9262648	31029173	0.980263	0.75688	0.0343448	6.50411	3.90761e-11	HCG22(dist=1518),C6orf15(dist=49826)	intergenic
6	rs2517515	31029258	0.980263	0.75688	0.0343448	6.50411	3.90761e-11	HCG22(dist=1603),C6orf15(dist=49741)	intergenic
6	rs2523842	31029282	0.980263	0.75688	0.0343448	6.50411	3.90761e-11	HCG22(dist=1627),C6orf15(dist=49717)	intergenic
6	rs9262650	31029342	0.980263	0.75688	0.0343448	6.50411	3.90761e-11	HCG22(dist=1687),C6orf15(dist=49657)	intergenic
6	rs2517514	31029401	0.980263	0.75688	0.0343448	6.50411	3.90761e-11	HCG22(dist=1746),C6orf15(dist=49598)	intergenic
6	rs2517511	31029918	0.980263	0.75688	0.0343448	6.50411	3.90761e-11	HCG22(dist=2263),C6orf15(dist=49081)	intergenic
6	rs2517510	31030122	0.980263	0.75688	0.0343448	6.50411	3.90761e-11	HCG22(dist=2467),C6orf15(dist=48877)	intergenic
6	rs2517509	31030224	0.980263	0.75688	0.0343448	6.50411	3.90761e-11	HCG22(dist=2569),C6orf15(dist=48775)	intergenic
6	rs2256436	31031381	0.980263	0.75688	0.0343448	6.50411	3.90761e-11	HCG22(dist=3726),C6orf15(dist=47618)	intergenic
6	rs2517507	31031566	0.980263	0.75688	0.0343448	6.50411	3.90761e-11	HCG22(dist=3911),C6orf15(dist=47433)	intergenic
6	rs2517506	31031680	0.980263	0.75688	0.0343448	6.50411	3.90761e-11	HCG22(dist=4025),C6orf15(dist=47319)	intergenic
6	rs2394423	31032042	0.980263	0.75688	0.0343448	6.50411	3.90761e-11	HCG22(dist=4387),C6orf15(dist=46957)	intergenic
6	rs9262653	31032207	0.980263	0.75688	0.0343448	6.50411	3.90761e-11	HCG22(dist=4552),C6orf15(dist=46792)	intergenic
6	rs2517500	31033509	0.980263	0.75688	0.0343448	6.50411	3.90761e-11	HCG22(dist=5854),C6orf15(dist=45490)	intergenic
6	rs41315175	31036253	0.980263	0.75688	0.0343448	6.50411	3.90761e-11	HCG22(dist=8598),C6orf15(dist=42746)	intergenic
6	rs115280774	31036706	0.980263	0.75688	0.0343448	6.50411	3.90761e-11	HCG22(dist=9051),C6orf15(dist=42293)	intergenic
6	rs2517497	31036783	0.980263	0.75688	0.0343448	6.50411	3.90761e-11	HCG22(dist=9128),C6orf15(dist=42216)	intergenic
6	rs2844641	31037794	0.980263	0.75688	0.0343448	6.50411	3.90761e-11	HCG22(dist=10139),C6orf15(dist=41205)	intergenic
6	rs2523896	31038593	0.980263	0.75688	0.0343448	6.50411	3.90761e-11	HCG22(dist=10938),C6orf15(dist=40406)	intergenic
6	rs2523894	31038609	0.980263	0.75688	0.0343448	6.50411	3.90761e-11	HCG22(dist=10954),C6orf15(dist=40390)	intergenic
6	rs60478121	31038612	0.980263	0.75688	0.0343448	6.50411	3.90761e-11	HCG22(dist=10957),C6orf15(dist=40387)	intergenic
6	rs9263449	31038963	0.980263	0.75688	0.0343448	6.50411	3.90761e-11	HCG22(dist=11308),C6orf15(dist=40036)	intergenic
6	rs2523891	31038976	0.980263	0.75688	0.0343448	6.50411	3.90761e-11	HCG22(dist=11321),C6orf15(dist=40023)	intergenic
6	rs76977243	31039930	0.980263	0.75688	0.0343448	6.50411	3.90761e-11	HCG22(dist=12275),C6orf15(dist=39069)	intergenic
6	rs12175179	31040264	0.980263	0.75688	0.0343448	6.50411	3.90761e-11	HCG22(dist=12609),C6orf15(dist=38735)	intergenic
6	rs2523886	31040764	0.980263	0.75688	0.0343448	6.50411	3.90761e-11	HCG22(dist=13109),C6orf15(dist=38235)	intergenic
6	rs2517489	31042306	0.980263	0.75688	0.0343448	6.50411	3.90761e-11	HCG22(dist=14651),C6orf15(dist=36693)	intergenic
6	rs2523881	31042608	0.980263	0.75688	0.0343448	6.50411	3.90761e-11	HCG22(dist=14953),C6orf15(dist=36391)	intergenic
6	rs2517488	31042811	0.980263	0.75688	0.0343448	6.50411	3.90761e-11	HCG22(dist=15156),C6orf15(dist=36188)	intergenic
6	rs2517477	31044863	0.980263	0.75688	0.0343448	6.50411	3.90761e-11	HCG22(dist=17208),C6orf15(dist=34136)	intergenic
6	rs72861369	31045717	0.980263	0.75688	0.0343448	6.50411	3.90761e-11	HCG22(dist=18062),C6orf15(dist=33282)	intergenic
6	rs2517474	31046494	0.980263	0.75688	0.0343448	6.50411	3.90761e-11	HCG22(dist=18839),C6orf15(dist=32505)	intergenic
6	rs2523836	31047145	0.980263	0.75688	0.0343448	6.50411	3.90761e-11	HCG22(dist=19490),C6orf15(dist=31854)	intergenic
6	rs9380215	31049655	0.980263	0.75688	0.0343448	6.50411	3.90761e-11	HCG22(dist=22000),C6orf15(dist=29344)	intergenic
6	rs9263473	31050179	0.980263	0.75688	0.0343448	6.50411	3.90761e-11	HCG22(dist=22524),C6orf15(dist=28820)	intergenic
6	rs9263474	31050244	0.980263	0.75688	0.0343448	6.50411	3.90761e-11	HCG22(dist=22589),C6orf15(dist=28755)	intergenic
6	rs9263475	31050348	0.980263	0.75688	0.0343448	6.50411	3.90761e-11	HCG22(dist=22693),C6orf15(dist=28651)	intergenic
6	rs3925616	31050611	0.980263	0.75688	0.0343448	6.50411	3.90761e-11	HCG22(dist=22956),C6orf15(dist=28388)	intergenic
6	rs9380217	31051553	0.980263	0.75688	0.0343448	6.50411	3.90761e-11	HCG22(dist=23898),C6orf15(dist=27446)	intergenic
6	rs2535317	31051854	0.980263	0.75688	0.0343448	6.50411	3.90761e-11	HCG22(dist=24199),C6orf15(dist=27145)	intergenic
6	rs2517471	31052098	0.980263	0.75688	0.0343448	6.50411	3.90761e-11	HCG22(dist=24443),C6orf15(dist=26901)	intergenic
6	rs2535315	31052127	0.980263	0.75688	0.0343448	6.50411	3.90761e-11	HCG22(dist=24472),C6orf15(dist=26872)	intergenic
6	rs28732092	31052632	0.980263	0.75688	0.0343448	6.50411	3.90761e-11	HCG22(dist=24977),C6orf15(dist=26367)	intergenic
6	rs2535311	31052684	0.980263	0.75688	0.0343448	6.50411	3.90761e-11	HCG22(dist=25029),C6orf15(dist=26315)	intergenic
6	rs2535310	31053257	0.980263	0.75688	0.0343448	6.50411	3.90761e-11	HCG22(dist=25602),C6orf15(dist=25742)	intergenic
6	rs2535306	31053867	0.980263	0.75688	0.0343448	6.50411	3.90761e-11	HCG22(dist=26212),C6orf15(dist=25132)	intergenic
6	rs3130955	31054511	0.980263	0.75688	0.0343448	6.50411	3.90761e-11	HCG22(dist=26856),C6orf15(dist=24488)	intergenic
6	rs2535304	31054687	0.980263	0.75688	0.0343448	6.50411	3.90761e-11	HCG22(dist=27032),C6orf15(dist=24312)	intergenic
6	rs12527394	31055018	0.980263	0.75688	0.0343448	6.50411	3.90761e-11	HCG22(dist=27363),C6orf15(dist=23981)	intergenic
6	rs2535303	31055423	0.980263	0.75688	0.0343448	6.50411	3.90761e-11	HCG22(dist=27768),C6orf15(dist=23576)	intergenic
6	rs79483379	31058329	0.980263	0.75688	0.0343448	6.50411	3.90761e-11	HCG22(dist=30674),C6orf15(dist=20670)	intergenic
6	rs116464870	31058398	0.980263	0.75688	0.0343448	6.50411	3.90761e-11	HCG22(dist=30743),C6orf15(dist=20601)	intergenic
6	rs2535300	31059145	0.980263	0.75688	0.0343448	6.50411	3.90761e-11	HCG22(dist=31490),C6orf15(dist=19854)	intergenic
6	rs9263493	31059325	0.980263	0.75688	0.0343448	6.50411	3.90761e-11	HCG22(dist=31670),C6orf15(dist=19674)	intergenic
6	rs9263494	31059329	0.980263	0.75688	0.0343448	6.50411	3.90761e-11	HCG22(dist=31674),C6orf15(dist=19670)	intergenic
6	rs3130961	31059386	0.980263	0.75688	0.0343448	6.50411	3.90761e-11	HCG22(dist=31731),C6orf15(dist=19613)	intergenic
6	rs2535298	31059462	0.980263	0.75688	0.0343448	6.50411	3.90761e-11	HCG22(dist=31807),C6orf15(dist=19537)	intergenic
6	rs2517460	31059483	0.980263	0.75688	0.0343448	6.50411	3.90761e-11	HCG22(dist=31828),C6orf15(dist=19516)	intergenic
6	rs2517458	31059515	0.980263	0.75688	0.0343448	6.50411	3.90761e-11	HCG22(dist=31860),C6orf15(dist=19484)	intergenic
6	rs2517455	31059900	0.980263	0.75688	0.0343448	6.50411	3.90761e-11	HCG22(dist=32245),C6orf15(dist=19099)	intergenic
6	rs2517453	31060115	0.980263	0.75688	0.0343448	6.50411	3.90761e-11	HCG22(dist=32460),C6orf15(dist=18884)	intergenic
6	rs2517452	31060162	0.980263	0.75688	0.0343448	6.50411	3.90761e-11	HCG22(dist=32507),C6orf15(dist=18837)	intergenic
6	rs67565791	31061013	0.980263	0.75688	0.0343448	6.50411	3.90761e-11	HCG22(dist=33358),C6orf15(dist=17986)	intergenic
6	rs3094087	31061561	0.980263	0.75688	0.0343448	6.50411	3.90761e-11	HCG22(dist=33906),C6orf15(dist=17438)	intergenic
6	rs2535293	31062363	0.980263	0.75688	0.0343448	6.50411	3.90761e-11	HCG22(dist=34708),C6orf15(dist=16636)	intergenic
6	rs2517448	31062667	0.980263	0.75688	0.0343448	6.50411	3.90761e-11	HCG22(dist=35012),C6orf15(dist=16332)	intergenic
6	rs2535290	31063132	0.980263	0.75688	0.0343448	6.50411	3.90761e-11	HCG22(dist=35477),C6orf15(dist=15867)	intergenic
6	rs2535289	31063233	0.980263	0.75688	0.0343448	6.50411	3.90761e-11	HCG22(dist=35578),C6orf15(dist=15766)	intergenic
6	rs2429722	31064305	0.980263	0.75688	0.0343448	6.50411	3.90761e-11	HCG22(dist=36650),C6orf15(dist=14694)	intergenic
6	rs3130968	31065071	0.980263	0.75688	0.0343448	6.50411	3.90761e-11	HCG22(dist=37416),C6orf15(dist=13928)	intergenic
6	rs3130970	31065407	0.980263	0.75688	0.0343448	6.50411	3.90761e-11	HCG22(dist=37752),C6orf15(dist=13592)	intergenic
6	rs2517414	31065627	0.980263	0.75688	0.0343448	6.50411	3.90761e-11	HCG22(dist=37972),C6orf15(dist=13372)	intergenic
6	rs9263507	31065808	0.980263	0.75688	0.0343448	6.50411	3.90761e-11	HCG22(dist=38153),C6orf15(dist=13191)	intergenic
6	rs9263508	31066319	0.980263	0.75688	0.0343448	6.50411	3.90761e-11	HCG22(dist=38664),C6orf15(dist=12680)	intergenic
6	rs2263309	31066886	0.980263	0.75688	0.0343448	6.50411	3.90761e-11	HCG22(dist=39231),C6orf15(dist=12113)	intergenic
6	rs2517403	31067009	0.980263	0.75688	0.0343448	6.50411	3.90761e-11	HCG22(dist=39354),C6orf15(dist=11990)	intergenic
6	rs2517485	31074101	0.980263	0.75688	0.0343448	6.50411	3.90761e-11	HCG22(dist=46446),C6orf15(dist=4898)	intergenic
6	rs9263625	31075161	0.980263	0.75688	0.0343448	6.50411	3.90761e-11	HCG22(dist=47506),C6orf15(dist=3838)	intergenic
6	rs1064191	31075375	0.980263	0.75688	0.0343448	6.50411	3.90761e-11	HCG22(dist=47720),C6orf15(dist=3624)	intergenic
6	rs9295951	31077646	0.980263	0.75688	0.0343448	6.50411	3.90761e-11	HCG22(dist=49991),C6orf15(dist=1353)	intergenic
6	rs1265065	31077724	0.980263	0.75688	0.0343448	6.50411	3.90761e-11	HCG22(dist=50069),C6orf15(dist=1275)	intergenic
6	rs1265062	31078005	0.980263	0.75688	0.0343448	6.50411	3.90761e-11	C6orf15(dist=994)	downstream
6	rs1265061	31078257	0.980263	0.75688	0.0343448	6.50411	3.90761e-11	C6orf15(dist=742)	downstream
6	rs1265060	31078274	0.980263	0.75688	0.0343448	6.50411	3.90761e-11	C6orf15(dist=725)	downstream
6	rs1265058	31078557	0.980263	0.75688	0.0343448	6.50411	3.90761e-11	C6orf15(dist=442)	downstream
6	rs1265057	31078615	0.980263	0.75688	0.0343448	6.50411	3.90761e-11	C6orf15(dist=384)	downstream
6	rs2233977	31079894	0.980263	0.75688	0.0343448	6.50411	3.90761e-11	C6orf15	exonic
6	rs2233976	31079994	0.980263	0.75688	0.0343448	6.50411	3.90761e-11	C6orf15	exonic
6	rs2233955	31081251	0.980263	0.75688	0.0343448	6.50411	3.90761e-11	C6orf15(dist=919)	upstream
6	rs1265048	31081409	0.980263	0.75688	0.0343448	6.50411	3.90761e-11	C6orf15(dist=1077),PSORS1C1(dist=1198)	intergenic
6	rs1265047	31081464	0.980263	0.75688	0.0343448	6.50411	3.90761e-11	C6orf15(dist=1132),PSORS1C1(dist=1143)	intergenic
6	rs17190491	31081635	0.980263	0.75688	0.0343448	6.50411	3.90761e-11	PSORS1C1(dist=972)	upstream
6	rs3130975	31081838	0.980263	0.75688	0.0343448	6.50411	3.90761e-11	PSORS1C1(dist=769)	upstream
6	rs3130976	31081940	0.980263	0.75688	0.0343448	6.50411	3.90761e-11	PSORS1C1(dist=667);CDSN(dist=667)	upstream;downstream
6	rs9263641	31083022	0.980263	0.75688	0.0343448	6.50411	3.90761e-11	CDSN(NM_001264:c.*780_*779delins0)	UTR3
6	rs1042127	31084170	0.980263	0.75688	0.0343448	6.50411	3.90761e-11	CDSN	exonic
6	rs1062470	31084435	0.980263	0.75688	0.0343448	6.50411	3.90761e-11	CDSN	exonic
6	rs7742033	31085226	0.980263	0.75688	0.0343448	6.50411	3.90761e-11	CDSN	exonic
6	rs3130985	31085356	0.980263	0.75688	0.0343448	6.50411	3.90761e-11	CDSN,PSORS1C1	intronic
6	rs3095304	31092767	0.980263	0.75688	0.0343448	6.50411	3.90761e-11	PSORS1C1	intronic
6	rs3094198	31093327	0.980263	0.75688	0.0343448	6.50411	3.90761e-11	PSORS1C1	intronic
6	rs3095301	31093356	0.980263	0.75688	0.0343448	6.50411	3.90761e-11	PSORS1C1	intronic
6	rs3131003	31093482	0.980263	0.75688	0.0343448	6.50411	3.90761e-11	PSORS1C1(NM_014068:c.-3928_-3927delins0)	UTR5
6	rs55803249	31093914	0.980263	0.75688	0.0343448	6.50411	3.90761e-11	PSORS1C1	intronic
6	rs17196961	31094803	0.980263	0.75688	0.0343448	6.50411	3.90761e-11	PSORS1C1	intronic
6	rs10947137	31094971	0.980263	0.75688	0.0343448	6.50411	3.90761e-11	PSORS1C1	intronic
6	rs3131004	31095294	0.980263	0.75688	0.0343448	6.50411	3.90761e-11	PSORS1C1	intronic
6	rs3909109	31096367	0.980263	0.75688	0.0343448	6.50411	3.90761e-11	PSORS1C1	intronic
6	rs9501055	31097052	0.980263	0.75688	0.0343448	6.50411	3.90761e-11	PSORS1C1	intronic
6	rs3130558	31097183	0.980263	0.75688	0.0343448	6.50411	3.90761e-11	PSORS1C1	intronic
6	rs3130559	31097301	0.980263	0.75688	0.0343448	6.50411	3.90761e-11	PSORS1C1	intronic
6	rs13200022	31098957	0.980263	0.75688	0.0343448	6.50411	3.90761e-11	PSORS1C1	intronic
6	rs3130564	31101674	0.980263	0.75688	0.0343448	6.50411	3.90761e-11	PSORS1C1	intronic
6	rs115928361	31102423	0.980263	0.75688	0.0343448	6.50411	3.90761e-11	PSORS1C1	intronic
6	rs2074478	31105633	0.980263	0.75688	0.0343448	6.50411	3.90761e-11	PSORS1C2(NM_014069:c.*95_*94delins0)	UTR3
6	rs2233954	31105672	0.980263	0.75688	0.0343448	6.50411	3.90761e-11	PSORS1C2(NM_014069:c.*56_*55delins0)	UTR3
6	rs2233950	31106065	0.980263	0.75688	0.0343448	6.50411	3.90761e-11	PSORS1C2	exonic
6	rs1265098	31106177	0.980263	0.75688	0.0343448	6.50411	3.90761e-11	PSORS1C1,PSORS1C2	intronic
6	rs3130573	31106268	0.980263	0.75688	0.0343448	6.50411	3.90761e-11	PSORS1C1,PSORS1C2	intronic
6	rs3132557	31106409	0.980263	0.75688	0.0343448	6.50411	3.90761e-11	PSORS1C1,PSORS1C2	intronic
6	rs1265096	31106489	0.980263	0.75688	0.0343448	6.50411	3.90761e-11	PSORS1C1	exonic
6	rs9501057	31106516	0.980263	0.75688	0.0343448	6.50411	3.90761e-11	PSORS1C1	exonic
6	rs3094663	31107087	0.980263	0.75688	0.0343448	6.50411	3.90761e-11	PSORS1C2(NM_014069:c.-284_-285delins0)	UTR5
6	rs1265093	31107187	0.980263	0.75688	0.0343448	6.50411	3.90761e-11	PSORS1C1	intronic
6	rs9263733	31108829	0.980263	0.75688	0.0343448	6.50411	3.90761e-11	PSORS1C1(dist=960)	downstream
6	rs1265084	31110789	0.980263	0.75688	0.0343448	6.50411	3.90761e-11	CCHCR1	exonic
6	rs73397100	31111125	0.980263	0.75688	0.0343448	6.50411	3.90761e-11	CCHCR1	exonic
6	rs130074	31111174	0.980263	0.75688	0.0343448	6.50411	3.90761e-11	CCHCR1	exonic
6	rs9263739	31111356	0.980263	0.75688	0.0343448	6.50411	3.90761e-11	CCHCR1	intronic
6	rs9263740	31111400	0.980263	0.75688	0.0343448	6.50411	3.90761e-11	CCHCR1	intronic
6	rs130072	31112484	0.980263	0.75688	0.0343448	6.50411	3.90761e-11	CCHCR1	exonic
6	rs1265078	31112602	0.980263	0.75688	0.0343448	6.50411	3.90761e-11	CCHCR1	intronic
6	rs1265074	31113214	0.980263	0.75688	0.0343448	6.50411	3.90761e-11	CCHCR1	intronic
6	rs886401	31113275	0.980263	0.75688	0.0343448	6.50411	3.90761e-11	CCHCR1	intronic
6	rs746647	31114182	0.980263	0.75688	0.0343448	6.50411	3.90761e-11	CCHCR1	intronic
6	rs9263749	31114515	0.980263	0.75688	0.0343448	6.50411	3.90761e-11	CCHCR1	intronic
6	rs2240064	31114573	0.980263	0.75688	0.0343448	6.50411	3.90761e-11	CCHCR1	intronic
6	rs1265071	31114855	0.980263	0.75688	0.0343448	6.50411	3.90761e-11	CCHCR1	intronic
6	rs9263758	31115874	0.980263	0.75688	0.0343448	6.50411	3.90761e-11	CCHCR1	intronic
6	rs2027937	31116502	0.980263	0.75688	0.0343448	6.50411	3.90761e-11	CCHCR1	exonic
6	rs1265114	31117188	0.980263	0.75688	0.0343448	6.50411	3.90761e-11	CCHCR1	intronic
6	rs3132533	31117578	0.980263	0.75688	0.0343448	6.50411	3.90761e-11	CCHCR1	intronic
6	rs3130498	31117619	0.980263	0.75688	0.0343448	6.50411	3.90761e-11	CCHCR1	intronic
6	rs130067	31118511	0.980263	0.75688	0.0343448	6.50411	3.90761e-11	CCHCR1	exonic
6	rs9263769	31119716	0.980263	0.75688	0.0343448	6.50411	3.90761e-11	CCHCR1	intronic
6	rs130075	31122502	0.980263	0.75688	0.0343448	6.50411	3.90761e-11	CCHCR1	exonic
6	rs3130453	31124849	0.980263	0.75688	0.0343448	6.50411	3.90761e-11	CCHCR1	exonic
6	rs2073724	31129707	0.980263	0.75688	0.0343448	6.50411	3.90761e-11	TCF19	exonic
6	rs17190776	31130865	0.980263	0.75688	0.0343448	6.50411	3.90761e-11	TCF19(NM_001318908:c.*371_*372delins0,NM_007109:c.*371_*372delins0,NM_001077511:c.*371_*372delins0)	UTR3
6	rs3132528	31131569	0.980263	0.75688	0.0343448	6.50411	3.90761e-11	TCF19(NM_001318908:c.*1075_*1076delins0,NM_007109:c.*1075_*1076delins0,NM_001077511:c.*1075_*1076delins0)	UTR3
6	rs9501062	31131707	0.980263	0.75688	0.0343448	6.50411	3.90761e-11	TCF19(NM_001318908:c.*1213_*1214delins0,NM_007109:c.*1213_*1214delins0,NM_001077511:c.*1213_*1214delins0)	UTR3
6	rs2394882	31132649	0.980263	0.75688	0.0343448	6.50411	3.90761e-11	POU5F1	intronic
6	rs9263796	31132883	0.980263	0.75688	0.0343448	6.50411	3.90761e-11	POU5F1	intronic
6	rs72856736	31133870	0.980263	0.75688	0.0343448	6.50411	3.90761e-11	POU5F1	exonic
6	rs73401031	31134482	0.980263	0.75688	0.0343448	6.50411	3.90761e-11	POU5F1(NM_001173531:c.-763_-764delins0,NM_001285987:c.-538_-539delins0,NM_001285986:c.-1066_-1067delins0,NM_203289:c.-763_-764delins0)	UTR5
6	rs11965454	31134591	0.980263	0.75688	0.0343448	6.50411	3.90761e-11	POU5F1(NM_001173531:c.-872_-873delins0,NM_001285987:c.-647_-648delins0,NM_001285986:c.-1175_-1176delins0,NM_203289:c.-872_-873delins0)	UTR5
6	rs72856737	31134625	0.980263	0.75688	0.0343448	6.50411	3.90761e-11	POU5F1(NM_001173531:c.-906_-907delins0,NM_001285987:c.-681_-682delins0,NM_001285986:c.-1209_-1210delins0,NM_203289:c.-906_-907delins0)	UTR5
6	rs9263804	31135706	0.980263	0.75688	0.0343448	6.50411	3.90761e-11	POU5F1	intronic
6	rs3130501	31136453	0.980263	0.75688	0.0343448	6.50411	3.90761e-11	POU5F1	intronic
6	rs3130502	31136666	0.980263	0.75688	0.0343448	6.50411	3.90761e-11	POU5F1	intronic
6	rs3132524	31136714	0.980263	0.75688	0.0343448	6.50411	3.90761e-11	POU5F1	intronic
6	rs3132523	31136832	0.980263	0.75688	0.0343448	6.50411	3.90761e-11	POU5F1	intronic
6	rs3130503	31137165	0.980263	0.75688	0.0343448	6.50411	3.90761e-11	POU5F1	intronic
6	rs3094193	31137774	0.980263	0.75688	0.0343448	6.50411	3.90761e-11	POU5F1	intronic
6	rs17197199	31138472	0.980263	0.75688	0.0343448	6.50411	3.90761e-11	POU5F1(dist=2)	upstream
6	rs885950	31140152	0.980263	0.75688	0.0343448	6.50411	3.90761e-11	POU5F1(dist=1682),PSORS1C3(dist=1359)	intergenic
6	rs17197241	31140879	0.980263	0.75688	0.0343448	6.50411	3.90761e-11	PSORS1C3(dist=632)	downstream
6	rs9501066	31145271	0.980263	0.75688	0.0343448	6.50411	3.90761e-11	PSORS1C3	ncRNA_intronic
6	rs3871248	31145991	0.980263	0.75688	0.0343448	6.50411	3.90761e-11	PSORS1C3(dist=315)	upstream
6	rs1052989	31146403	0.980263	0.75688	0.0343448	6.50411	3.90761e-11	PSORS1C3(dist=727)	upstream
6	rs7772153	31154261	0.980263	0.75688	0.0343448	6.50411	3.90761e-11	PSORS1C3(dist=8585),HCG27(dist=11275)	intergenic
6	rs9263845	31155659	0.980263	0.75688	0.0343448	6.50411	3.90761e-11	PSORS1C3(dist=9983),HCG27(dist=9877)	intergenic
6	rs116116256	31155790	0.980263	0.75688	0.0343448	6.50411	3.90761e-11	PSORS1C3(dist=10114),HCG27(dist=9746)	intergenic
6	rs9405015	31155803	0.980263	0.75688	0.0343448	6.50411	3.90761e-11	PSORS1C3(dist=10127),HCG27(dist=9733)	intergenic
6	rs4713447	31162963	0.980263	0.75688	0.0343448	6.50411	3.90761e-11	PSORS1C3(dist=17287),HCG27(dist=2573)	intergenic
6	rs28362343	31165527	0.980263	0.75688	0.0343448	6.50411	3.90761e-11	HCG27(dist=9)	upstream
6	rs3094609	31165566	0.980263	0.75688	0.0343448	6.50411	3.90761e-11	HCG27	ncRNA_exonic
6	rs4122190	31167852	0.980263	0.75688	0.0343448	6.50411	3.90761e-11	HCG27	ncRNA_intronic
6	rs28362353	31168571	0.980263	0.75688	0.0343448	6.50411	3.90761e-11	HCG27	ncRNA_intronic
6	rs28362361	31169933	0.980263	0.75688	0.0343448	6.50411	3.90761e-11	HCG27	ncRNA_intronic
6	rs1793899	31170131	0.980263	0.75688	0.0343448	6.50411	3.90761e-11	HCG27	ncRNA_intronic
6	rs9263875	31170914	0.980263	0.75688	0.0343448	6.50411	3.90761e-11	HCG27	ncRNA_exonic
6	rs16898922	31171224	0.980263	0.75688	0.0343448	6.50411	3.90761e-11	HCG27	ncRNA_exonic
6	rs9263880	31171830	0.980263	0.75688	0.0343448	6.50411	3.90761e-11	HCG27(dist=85)	downstream
6	rs2894180	31172655	0.980263	0.75688	0.0343448	6.50411	3.90761e-11	HCG27(dist=910)	downstream
6	rs3998077	31173433	0.980263	0.75688	0.0343448	6.50411	3.90761e-11	HCG27(dist=1688),HLA-C(dist=63092)	intergenic
6	rs6907451	31173860	0.980263	0.75688	0.0343448	6.50411	3.90761e-11	HCG27(dist=2115),HLA-C(dist=62665)	intergenic
6	rs9263893	31173906	0.980263	0.75688	0.0343448	6.50411	3.90761e-11	HCG27(dist=2161),HLA-C(dist=62619)	intergenic
6	rs9263897	31174385	0.980263	0.75688	0.0343448	6.50411	3.90761e-11	HCG27(dist=2640),HLA-C(dist=62140)	intergenic
6	rs3132509	31174521	0.980263	0.75688	0.0343448	6.50411	3.90761e-11	HCG27(dist=2776),HLA-C(dist=62004)	intergenic
6	rs4410769	31176246	0.980263	0.75688	0.0343448	6.50411	3.90761e-11	HCG27(dist=4501),HLA-C(dist=60279)	intergenic
6	rs3887152	31176335	0.980263	0.75688	0.0343448	6.50411	3.90761e-11	HCG27(dist=4590),HLA-C(dist=60190)	intergenic
6	rs3887153	31176461	0.980263	0.75688	0.0343448	6.50411	3.90761e-11	HCG27(dist=4716),HLA-C(dist=60064)	intergenic
6	rs4516988	31176602	0.980263	0.75688	0.0343448	6.50411	3.90761e-11	HCG27(dist=4857),HLA-C(dist=59923)	intergenic
6	rs35016370	31177034	0.980263	0.75688	0.0343448	6.50411	3.90761e-11	HCG27(dist=5289),HLA-C(dist=59491)	intergenic
6	rs3130953	31177094	0.980263	0.75688	0.0343448	6.50411	3.90761e-11	HCG27(dist=5349),HLA-C(dist=59431)	intergenic
6	rs35299283	31177298	0.980263	0.75688	0.0343448	6.50411	3.90761e-11	HCG27(dist=5553),HLA-C(dist=59227)	intergenic
6	rs34008279	31177342	0.980263	0.75688	0.0343448	6.50411	3.90761e-11	HCG27(dist=5597),HLA-C(dist=59183)	intergenic
6	rs9501518	31177458	0.980263	0.75688	0.0343448	6.50411	3.90761e-11	HCG27(dist=5713),HLA-C(dist=59067)	intergenic
6	rs3132505	31177503	0.980263	0.75688	0.0343448	6.50411	3.90761e-11	HCG27(dist=5758),HLA-C(dist=59022)	intergenic
6	rs9263927	31178233	0.980263	0.75688	0.0343448	6.50411	3.90761e-11	HCG27(dist=6488),HLA-C(dist=58292)	intergenic
6	rs114542476	31182833	0.980263	0.75688	0.0343448	6.50411	3.90761e-11	HCG27(dist=11088),HLA-C(dist=53692)	intergenic
6	rs28360993	31183431	0.980263	0.75688	0.0343448	6.50411	3.90761e-11	HCG27(dist=11686),HLA-C(dist=53094)	intergenic
6	rs9295967	31184020	0.980263	0.75688	0.0343448	6.50411	3.90761e-11	HCG27(dist=12275),HLA-C(dist=52505)	intergenic
6	rs9501522	31184425	0.980263	0.75688	0.0343448	6.50411	3.90761e-11	HCG27(dist=12680),HLA-C(dist=52100)	intergenic
6	rs34518279	31185265	0.980263	0.75688	0.0343448	6.50411	3.90761e-11	HCG27(dist=13520),HLA-C(dist=51260)	intergenic
6	rs28360994	31186208	0.980263	0.75688	0.0343448	6.50411	3.90761e-11	HCG27(dist=14463),HLA-C(dist=50317)	intergenic
6	rs9263969	31186534	0.980263	0.75688	0.0343448	6.50411	3.90761e-11	HCG27(dist=14789),HLA-C(dist=49991)	intergenic
6	rs3130467	31187075	0.980263	0.75688	0.0343448	6.50411	3.90761e-11	HCG27(dist=15330),HLA-C(dist=49450)	intergenic
6	rs1623026	31188312	0.980263	0.75688	0.0343448	6.50411	3.90761e-11	HCG27(dist=16567),HLA-C(dist=48213)	intergenic
6	rs113565451	31190175	0.980263	0.75688	0.0343448	6.50411	3.90761e-11	HCG27(dist=18430),HLA-C(dist=46350)	intergenic
6	rs12662501	31190850	0.980263	0.75688	0.0343448	6.50411	3.90761e-11	HCG27(dist=19105),HLA-C(dist=45675)	intergenic
6	rs28361008	31190977	0.980263	0.75688	0.0343448	6.50411	3.90761e-11	HCG27(dist=19232),HLA-C(dist=45548)	intergenic
6	rs115878234	31192110	0.980263	0.75688	0.0343448	6.50411	3.90761e-11	HCG27(dist=20365),HLA-C(dist=44415)	intergenic
6	rs9263992	31192587	0.980263	0.75688	0.0343448	6.50411	3.90761e-11	HCG27(dist=20842),HLA-C(dist=43938)	intergenic
6	rs9263993	31192766	0.980263	0.75688	0.0343448	6.50411	3.90761e-11	HCG27(dist=21021),HLA-C(dist=43759)	intergenic
6	rs6904669	31192796	0.980263	0.75688	0.0343448	6.50411	3.90761e-11	HCG27(dist=21051),HLA-C(dist=43729)	intergenic
6	rs6927444	31192847	0.980263	0.75688	0.0343448	6.50411	3.90761e-11	HCG27(dist=21102),HLA-C(dist=43678)	intergenic
6	rs9468900	31192998	0.980263	0.75688	0.0343448	6.50411	3.90761e-11	HCG27(dist=21253),HLA-C(dist=43527)	intergenic
6	rs4455663	31193164	0.980263	0.75688	0.0343448	6.50411	3.90761e-11	HCG27(dist=21419),HLA-C(dist=43361)	intergenic
6	rs3130520	31195120	0.980263	0.75688	0.0343448	6.50411	3.90761e-11	HCG27(dist=23375),HLA-C(dist=41405)	intergenic
6	rs6928399	31195218	0.980263	0.75688	0.0343448	6.50411	3.90761e-11	HCG27(dist=23473),HLA-C(dist=41307)	intergenic
6	rs3130945	31196295	0.980263	0.75688	0.0343448	6.50411	3.90761e-11	HCG27(dist=24550),HLA-C(dist=40230)	intergenic
6	rs3130521	31196376	0.980263	0.75688	0.0343448	6.50411	3.90761e-11	HCG27(dist=24631),HLA-C(dist=40149)	intergenic
6	rs1639108	31196554	0.980263	0.75688	0.0343448	6.50411	3.90761e-11	HCG27(dist=24809),HLA-C(dist=39971)	intergenic
6	rs9264039	31196591	0.980263	0.75688	0.0343448	6.50411	3.90761e-11	HCG27(dist=24846),HLA-C(dist=39934)	intergenic
6	rs3130944	31196671	0.980263	0.75688	0.0343448	6.50411	3.90761e-11	HCG27(dist=24926),HLA-C(dist=39854)	intergenic
6	rs9264041	31196758	0.980263	0.75688	0.0343448	6.50411	3.90761e-11	HCG27(dist=25013),HLA-C(dist=39767)	intergenic
6	rs9264042	31196801	0.980263	0.75688	0.0343448	6.50411	3.90761e-11	HCG27(dist=25056),HLA-C(dist=39724)	intergenic
6	rs28397288	31197143	0.980263	0.75688	0.0343448	6.50411	3.90761e-11	HCG27(dist=25398),HLA-C(dist=39382)	intergenic
6	rs28507710	31197197	0.980263	0.75688	0.0343448	6.50411	3.90761e-11	HCG27(dist=25452),HLA-C(dist=39328)	intergenic
6	rs3130942	31197293	0.980263	0.75688	0.0343448	6.50411	3.90761e-11	HCG27(dist=25548),HLA-C(dist=39232)	intergenic
6	rs28397289	31197407	0.980263	0.75688	0.0343448	6.50411	3.90761e-11	HCG27(dist=25662),HLA-C(dist=39118)	intergenic
6	rs3130941	31197514	0.980263	0.75688	0.0343448	6.50411	3.90761e-11	HCG27(dist=25769),HLA-C(dist=39011)	intergenic
6	rs3134782	31197633	0.980263	0.75688	0.0343448	6.50411	3.90761e-11	HCG27(dist=25888),HLA-C(dist=38892)	intergenic
6	rs6908994	31198709	0.980263	0.75688	0.0343448	6.50411	3.90761e-11	HCG27(dist=26964),HLA-C(dist=37816)	intergenic
6	rs3130936	31198778	0.980263	0.75688	0.0343448	6.50411	3.90761e-11	HCG27(dist=27033),HLA-C(dist=37747)	intergenic
6	rs3130935	31198786	0.980263	0.75688	0.0343448	6.50411	3.90761e-11	HCG27(dist=27041),HLA-C(dist=37739)	intergenic
6	rs3130527	31198987	0.980263	0.75688	0.0343448	6.50411	3.90761e-11	HCG27(dist=27242),HLA-C(dist=37538)	intergenic
6	rs3868078	31199164	0.980263	0.75688	0.0343448	6.50411	3.90761e-11	HCG27(dist=27419),HLA-C(dist=37361)	intergenic
6	rs3130473	31199208	0.980263	0.75688	0.0343448	6.50411	3.90761e-11	HCG27(dist=27463),HLA-C(dist=37317)	intergenic
6	rs3130474	31199256	0.980263	0.75688	0.0343448	6.50411	3.90761e-11	HCG27(dist=27511),HLA-C(dist=37269)	intergenic
6	rs3130528	31199460	0.980263	0.75688	0.0343448	6.50411	3.90761e-11	HCG27(dist=27715),HLA-C(dist=37065)	intergenic
6	rs3869114	31199466	0.980263	0.75688	0.0343448	6.50411	3.90761e-11	HCG27(dist=27721),HLA-C(dist=37059)	intergenic
6	rs11967600	31199573	0.980263	0.75688	0.0343448	6.50411	3.90761e-11	HCG27(dist=27828),HLA-C(dist=36952)	intergenic
6	rs11967684	31199766	0.980263	0.75688	0.0343448	6.50411	3.90761e-11	HCG27(dist=28021),HLA-C(dist=36759)	intergenic
6	rs3134777	31199900	0.980263	0.75688	0.0343448	6.50411	3.90761e-11	HCG27(dist=28155),HLA-C(dist=36625)	intergenic
6	rs7752963	31200334	0.980263	0.75688	0.0343448	6.50411	3.90761e-11	HCG27(dist=28589),HLA-C(dist=36191)	intergenic
6	rs9264077	31200838	0.980263	0.75688	0.0343448	6.50411	3.90761e-11	HCG27(dist=29093),HLA-C(dist=35687)	intergenic
6	rs2394888	31202246	0.980263	0.75688	0.0343448	6.50411	3.90761e-11	HCG27(dist=30501),HLA-C(dist=34279)	intergenic
6	rs116615123	31203923	0.980263	0.75688	0.0343448	6.50411	3.90761e-11	HCG27(dist=32178),HLA-C(dist=32602)	intergenic
6	rs2394892	31205382	0.980263	0.75688	0.0343448	6.50411	3.90761e-11	HCG27(dist=33637),HLA-C(dist=31143)	intergenic
6	rs3130713	31205617	0.980263	0.75688	0.0343448	6.50411	3.90761e-11	HCG27(dist=33872),HLA-C(dist=30908)	intergenic
6	rs3134769	31205754	0.980263	0.75688	0.0343448	6.50411	3.90761e-11	HCG27(dist=34009),HLA-C(dist=30771)	intergenic
6	rs28361022	31205812	0.980263	0.75688	0.0343448	6.50411	3.90761e-11	HCG27(dist=34067),HLA-C(dist=30713)	intergenic
6	rs7756999	31206408	0.980263	0.75688	0.0343448	6.50411	3.90761e-11	HCG27(dist=34663),HLA-C(dist=30117)	intergenic
6	rs3130531	31206616	0.980263	0.75688	0.0343448	6.50411	3.90761e-11	HCG27(dist=34871),HLA-C(dist=29909)	intergenic
6	rs28397296	31206747	0.980263	0.75688	0.0343448	6.50411	3.90761e-11	HCG27(dist=35002),HLA-C(dist=29778)	intergenic
6	rs2394894	31206920	0.980263	0.75688	0.0343448	6.50411	3.90761e-11	HCG27(dist=35175),HLA-C(dist=29605)	intergenic
6	rs28397297	31206948	0.980263	0.75688	0.0343448	6.50411	3.90761e-11	HCG27(dist=35203),HLA-C(dist=29577)	intergenic
6	rs2394895	31206979	0.980263	0.75688	0.0343448	6.50411	3.90761e-11	HCG27(dist=35234),HLA-C(dist=29546)	intergenic
6	rs9461666	31207763	0.980263	0.75688	0.0343448	6.50411	3.90761e-11	HCG27(dist=36018),HLA-C(dist=28762)	intergenic
6	rs116135181	31207822	0.980263	0.75688	0.0343448	6.50411	3.90761e-11	HCG27(dist=36077),HLA-C(dist=28703)	intergenic
6	rs3869120	31207884	0.980263	0.75688	0.0343448	6.50411	3.90761e-11	HCG27(dist=36139),HLA-C(dist=28641)	intergenic
6	rs3132499	31207920	0.980263	0.75688	0.0343448	6.50411	3.90761e-11	HCG27(dist=36175),HLA-C(dist=28605)	intergenic
6	rs3095250	31208340	0.980263	0.75688	0.0343448	6.50411	3.90761e-11	HCG27(dist=36595),HLA-C(dist=28185)	intergenic
6	rs6932396	31208360	0.980263	0.75688	0.0343448	6.50411	3.90761e-11	HCG27(dist=36615),HLA-C(dist=28165)	intergenic
6	rs3130532	31208453	0.980263	0.75688	0.0343448	6.50411	3.90761e-11	HCG27(dist=36708),HLA-C(dist=28072)	intergenic
6	rs3132497	31208591	0.980263	0.75688	0.0343448	6.50411	3.90761e-11	HCG27(dist=36846),HLA-C(dist=27934)	intergenic
6	rs28361024	31208733	0.980263	0.75688	0.0343448	6.50411	3.90761e-11	HCG27(dist=36988),HLA-C(dist=27792)	intergenic
6	rs3130534	31209045	0.980263	0.75688	0.0343448	6.50411	3.90761e-11	HCG27(dist=37300),HLA-C(dist=27480)	intergenic
6	rs3130712	31209510	0.980263	0.75688	0.0343448	6.50411	3.90761e-11	HCG27(dist=37765),HLA-C(dist=27015)	intergenic
6	rs114343342	31210006	0.980263	0.75688	0.0343448	6.50411	3.90761e-11	HCG27(dist=38261),HLA-C(dist=26519)	intergenic
6	rs114751866	31210018	0.980263	0.75688	0.0343448	6.50411	3.90761e-11	HCG27(dist=38273),HLA-C(dist=26507)	intergenic
6	rs3130688	31210216	0.980263	0.75688	0.0343448	6.50411	3.90761e-11	HCG27(dist=38471),HLA-C(dist=26309)	intergenic
6	rs139587602	31210279	0.980263	0.75688	0.0343448	6.50411	3.90761e-11	HCG27(dist=38534),HLA-C(dist=26246)	intergenic
6	rs28480108	31210532	0.980263	0.75688	0.0343448	6.50411	3.90761e-11	HCG27(dist=38787),HLA-C(dist=25993)	intergenic
6	rs28570051	31210601	0.980263	0.75688	0.0343448	6.50411	3.90761e-11	HCG27(dist=38856),HLA-C(dist=25924)	intergenic
6	rs114210995	31210638	0.980263	0.75688	0.0343448	6.50411	3.90761e-11	HCG27(dist=38893),HLA-C(dist=25887)	intergenic
6	rs3134763	31210774	0.980263	0.75688	0.0343448	6.50411	3.90761e-11	HCG27(dist=39029),HLA-C(dist=25751)	intergenic
6	rs117506082	31213225	0.980263	0.75688	0.0343448	6.50411	3.90761e-11	HCG27(dist=41480),HLA-C(dist=23300)	intergenic
6	rs2394904	31216105	0.980263	0.75688	0.0343448	6.50411	3.90761e-11	HCG27(dist=44360),HLA-C(dist=20420)	intergenic
6	rs3130415	31216672	0.980263	0.75688	0.0343448	6.50411	3.90761e-11	HCG27(dist=44927),HLA-C(dist=19853)	intergenic
6	rs6927214	31217076	0.980263	0.75688	0.0343448	6.50411	3.90761e-11	HCG27(dist=45331),HLA-C(dist=19449)	intergenic
6	rs3134750	31218087	0.980263	0.75688	0.0343448	6.50411	3.90761e-11	HCG27(dist=46342),HLA-C(dist=18438)	intergenic
6	rs3130423	31218208	0.980263	0.75688	0.0343448	6.50411	3.90761e-11	HCG27(dist=46463),HLA-C(dist=18317)	intergenic
6	rs3130424	31218239	0.980263	0.75688	0.0343448	6.50411	3.90761e-11	HCG27(dist=46494),HLA-C(dist=18286)	intergenic
6	rs117292830	31218268	0.980263	0.75688	0.0343448	6.50411	3.90761e-11	HCG27(dist=46523),HLA-C(dist=18257)	intergenic
6	rs4084090	31218835	0.980263	0.75688	0.0343448	6.50411	3.90761e-11	HCG27(dist=47090),HLA-C(dist=17690)	intergenic
6	rs3130430	31219180	0.980263	0.75688	0.0343448	6.50411	3.90761e-11	HCG27(dist=47435),HLA-C(dist=17345)	intergenic
6	rs1639114	31219224	0.980263	0.75688	0.0343448	6.50411	3.90761e-11	HCG27(dist=47479),HLA-C(dist=17301)	intergenic
6	rs11962994	31219289	0.980263	0.75688	0.0343448	6.50411	3.90761e-11	HCG27(dist=47544),HLA-C(dist=17236)	intergenic
6	rs3130432	31219357	0.980263	0.75688	0.0343448	6.50411	3.90761e-11	HCG27(dist=47612),HLA-C(dist=17168)	intergenic
6	rs3134749	31219469	0.980263	0.75688	0.0343448	6.50411	3.90761e-11	HCG27(dist=47724),HLA-C(dist=17056)	intergenic
6	rs28397303	31219763	0.980263	0.75688	0.0343448	6.50411	3.90761e-11	HCG27(dist=48018),HLA-C(dist=16762)	intergenic
6	rs9264179	31219869	0.980263	0.75688	0.0343448	6.50411	3.90761e-11	HCG27(dist=48124),HLA-C(dist=16656)	intergenic
6	rs9264185	31219982	0.980263	0.75688	0.0343448	6.50411	3.90761e-11	HCG27(dist=48237),HLA-C(dist=16543)	intergenic
6	rs9264188	31220109	0.980263	0.75688	0.0343448	6.50411	3.90761e-11	HCG27(dist=48364),HLA-C(dist=16416)	intergenic
6	rs9264189	31220163	0.980263	0.75688	0.0343448	6.50411	3.90761e-11	HCG27(dist=48418),HLA-C(dist=16362)	intergenic
6	rs28361030	31220274	0.980263	0.75688	0.0343448	6.50411	3.90761e-11	HCG27(dist=48529),HLA-C(dist=16251)	intergenic
6	rs3095257	31220318	0.980263	0.75688	0.0343448	6.50411	3.90761e-11	HCG27(dist=48573),HLA-C(dist=16207)	intergenic
6	rs2394943	31220388	0.980263	0.75688	0.0343448	6.50411	3.90761e-11	HCG27(dist=48643),HLA-C(dist=16137)	intergenic
6	rs3134747	31220567	0.980263	0.75688	0.0343448	6.50411	3.90761e-11	HCG27(dist=48822),HLA-C(dist=15958)	intergenic
6	rs17191405	31221014	0.980263	0.75688	0.0343448	6.50411	3.90761e-11	HCG27(dist=49269),HLA-C(dist=15511)	intergenic
6	rs4416711	31221039	0.980263	0.75688	0.0343448	6.50411	3.90761e-11	HCG27(dist=49294),HLA-C(dist=15486)	intergenic
6	rs17191510	31221284	0.980263	0.75688	0.0343448	6.50411	3.90761e-11	HCG27(dist=49539),HLA-C(dist=15241)	intergenic
6	rs17197839	31221299	0.980263	0.75688	0.0343448	6.50411	3.90761e-11	HCG27(dist=49554),HLA-C(dist=15226)	intergenic
6	rs1793892	31221351	0.980263	0.75688	0.0343448	6.50411	3.90761e-11	HCG27(dist=49606),HLA-C(dist=15174)	intergenic
6	rs17191538	31221369	0.980263	0.75688	0.0343448	6.50411	3.90761e-11	HCG27(dist=49624),HLA-C(dist=15156)	intergenic
6	rs17191559	31221485	0.980263	0.75688	0.0343448	6.50411	3.90761e-11	HCG27(dist=49740),HLA-C(dist=15040)	intergenic
6	rs1793891	31221698	0.980263	0.75688	0.0343448	6.50411	3.90761e-11	HCG27(dist=49953),HLA-C(dist=14827)	intergenic
6	rs9264352	31228104	0.980263	0.75688	0.0343448	6.50411	3.90761e-11	HCG27(dist=56359),HLA-C(dist=8421)	intergenic
6	rs9264367	31228430	0.980263	0.75688	0.0343448	6.50411	3.90761e-11	HCG27(dist=56685),HLA-C(dist=8095)	intergenic
6	rs9264368	31228460	0.980263	0.75688	0.0343448	6.50411	3.90761e-11	HCG27(dist=56715),HLA-C(dist=8065)	intergenic
6	rs3132493	31228868	0.980263	0.75688	0.0343448	6.50411	3.90761e-11	HCG27(dist=57123),HLA-C(dist=7657)	intergenic
6	rs17198238	31228951	0.980263	0.75688	0.0343448	6.50411	3.90761e-11	HCG27(dist=57206),HLA-C(dist=7574)	intergenic
6	rs9366772	31229338	0.980263	0.75688	0.0343448	6.50411	3.90761e-11	HCG27(dist=57593),HLA-C(dist=7187)	intergenic
6	rs73728482	31229579	0.980263	0.75688	0.0343448	6.50411	3.90761e-11	HCG27(dist=57834),HLA-C(dist=6946)	intergenic
6	rs9264407	31229669	0.980263	0.75688	0.0343448	6.50411	3.90761e-11	HCG27(dist=57924),HLA-C(dist=6856)	intergenic
6	rs17192106	31229864	0.980263	0.75688	0.0343448	6.50411	3.90761e-11	HCG27(dist=58119),HLA-C(dist=6661)	intergenic
6	rs9264416	31230042	0.980263	0.75688	0.0343448	6.50411	3.90761e-11	HCG27(dist=58297),HLA-C(dist=6483)	intergenic
6	rs9264417	31230078	0.980263	0.75688	0.0343448	6.50411	3.90761e-11	HCG27(dist=58333),HLA-C(dist=6447)	intergenic
6	rs2394949	31230136	0.980263	0.75688	0.0343448	6.50411	3.90761e-11	HCG27(dist=58391),HLA-C(dist=6389)	intergenic
6	rs17192225	31230438	0.980263	0.75688	0.0343448	6.50411	3.90761e-11	HCG27(dist=58693),HLA-C(dist=6087)	intergenic
6	rs2394950	31230701	0.980263	0.75688	0.0343448	6.50411	3.90761e-11	HCG27(dist=58956),HLA-C(dist=5824)	intergenic
6	rs2394951	31230759	0.980263	0.75688	0.0343448	6.50411	3.90761e-11	HCG27(dist=59014),HLA-C(dist=5766)	intergenic
6	rs2394952	31230882	0.980263	0.75688	0.0343448	6.50411	3.90761e-11	HCG27(dist=59137),HLA-C(dist=5643)	intergenic
6	rs7747738	31230924	0.980263	0.75688	0.0343448	6.50411	3.90761e-11	HCG27(dist=59179),HLA-C(dist=5601)	intergenic
6	rs3130542	31232111	0.980263	0.75688	0.0343448	6.50411	3.90761e-11	HCG27(dist=60366),HLA-C(dist=4414)	intergenic
6	rs2844623	31232543	0.980263	0.75688	0.0343448	6.50411	3.90761e-11	HCG27(dist=60798),HLA-C(dist=3982)	intergenic
6	rs2524106	31232824	0.980263	0.75688	0.0343448	6.50411	3.90761e-11	HCG27(dist=61079),HLA-C(dist=3701)	intergenic
6	rs9264500	31232825	0.980263	0.75688	0.0343448	6.50411	3.90761e-11	HCG27(dist=61080),HLA-C(dist=3700)	intergenic
6	rs9264505	31233121	0.980263	0.75688	0.0343448	6.50411	3.90761e-11	HCG27(dist=61376),HLA-C(dist=3404)	intergenic
6	rs2894202	31233270	0.980263	0.75688	0.0343448	6.50411	3.90761e-11	HCG27(dist=61525),HLA-C(dist=3255)	intergenic
6	rs2394953	31233353	0.980263	0.75688	0.0343448	6.50411	3.90761e-11	HCG27(dist=61608),HLA-C(dist=3172)	intergenic
6	rs2394956	31233456	0.980263	0.75688	0.0343448	6.50411	3.90761e-11	HCG27(dist=61711),HLA-C(dist=3069)	intergenic
6	rs9264523	31233758	0.980263	0.75688	0.0343448	6.50411	3.90761e-11	HCG27(dist=62013),HLA-C(dist=2767)	intergenic
6	rs9264524	31233845	0.980263	0.75688	0.0343448	6.50411	3.90761e-11	HCG27(dist=62100),HLA-C(dist=2680)	intergenic
6	rs3893132	31233972	0.980263	0.75688	0.0343448	6.50411	3.90761e-11	HCG27(dist=62227),HLA-C(dist=2553)	intergenic
6	rs9264526	31233988	0.980263	0.75688	0.0343448	6.50411	3.90761e-11	HCG27(dist=62243),HLA-C(dist=2537)	intergenic
6	rs9264527	31233992	0.980263	0.75688	0.0343448	6.50411	3.90761e-11	HCG27(dist=62247),HLA-C(dist=2533)	intergenic
6	rs73730325	31234150	0.980263	0.75688	0.0343448	6.50411	3.90761e-11	HCG27(dist=62405),HLA-C(dist=2375)	intergenic
6	rs67524139	31234282	0.980263	0.75688	0.0343448	6.50411	3.90761e-11	HCG27(dist=62537),HLA-C(dist=2243)	intergenic
6	rs9264532	31234381	0.980263	0.75688	0.0343448	6.50411	3.90761e-11	HCG27(dist=62636),HLA-C(dist=2144)	intergenic
6	rs28397309	31234438	0.980263	0.75688	0.0343448	6.50411	3.90761e-11	HCG27(dist=62693),HLA-C(dist=2087)	intergenic
6	rs9264533	31234494	0.980263	0.75688	0.0343448	6.50411	3.90761e-11	HCG27(dist=62749),HLA-C(dist=2031)	intergenic
6	rs9264548	31234771	0.980263	0.75688	0.0343448	6.50411	3.90761e-11	HCG27(dist=63026),HLA-C(dist=1754)	intergenic
6	rs115222669	31234913	0.980263	0.75688	0.0343448	6.50411	3.90761e-11	HCG27(dist=63168),HLA-C(dist=1612)	intergenic
6	rs9264560	31235139	0.980263	0.75688	0.0343448	6.50411	3.90761e-11	HCG27(dist=63394),HLA-C(dist=1386)	intergenic
6	rs9264579	31235746	0.980263	0.75688	0.0343448	6.50411	3.90761e-11	HLA-C(dist=779)	downstream
6	rs28367569	31236102	0.980263	0.75688	0.0343448	6.50411	3.90761e-11	HLA-C(dist=423)	downstream
6	rs2853951	31236115	0.980263	0.75688	0.0343448	6.50411	3.90761e-11	HLA-C(dist=410)	downstream
6	rs35482069	31236231	0.980263	0.75688	0.0343448	6.50411	3.90761e-11	HLA-C(dist=294)	downstream
6	rs9394047	31236250	0.980263	0.75688	0.0343448	6.50411	3.90761e-11	HLA-C(dist=275)	downstream
6	rs2524097	31236339	0.980263	0.75688	0.0343448	6.50411	3.90761e-11	HLA-C(dist=186)	downstream
6	rs34131062	31236410	0.980263	0.75688	0.0343448	6.50411	3.90761e-11	HLA-C(dist=115)	downstream
6	rs1049281	31236567	0.980263	0.75688	0.0343448	6.50411	3.90761e-11	HLA-C(NM_002117:c.*379_*378delins0,NM_001243042:c.*379_*378delins0)	UTR3
6	rs3176007	31236845	0.980263	0.75688	0.0343448	6.50411	3.90761e-11	HLA-C(NM_002117:c.*101_*100delins0,NM_001243042:c.*101_*100delins0)	UTR3
6	rs17885557	31237087	0.980263	0.75688	0.0343448	6.50411	3.90761e-11	HLA-C	intronic
6	rs2074489	31240128	0.980263	0.75688	0.0343448	6.50411	3.90761e-11	HLA-C(dist=215)	upstream
6	rs2074488	31240431	0.980263	0.75688	0.0343448	6.50411	3.90761e-11	HLA-C(dist=518)	upstream
6	rs13218306	31240932	0.980263	0.75688	0.0343448	6.50411	3.90761e-11	HLA-C(dist=1019),HLA-B(dist=80710)	intergenic
6	rs116713535	31241495	0.980263	0.75688	0.0343448	6.50411	3.90761e-11	HLA-C(dist=1582),HLA-B(dist=80147)	intergenic
6	rs34255701	31241600	0.980263	0.75688	0.0343448	6.50411	3.90761e-11	HLA-C(dist=1687),HLA-B(dist=80042)	intergenic
6	rs2524084	31241639	0.980263	0.75688	0.0343448	6.50411	3.90761e-11	HLA-C(dist=1726),HLA-B(dist=80003)	intergenic
6	rs67058142	31241793	0.980263	0.75688	0.0343448	6.50411	3.90761e-11	HLA-C(dist=1880),HLA-B(dist=79849)	intergenic
6	rs3134745	31242762	0.980263	0.75688	0.0343448	6.50411	3.90761e-11	HLA-C(dist=2849),HLA-B(dist=78880)	intergenic
6	rs3132482	31243420	0.980263	0.75688	0.0343448	6.50411	3.90761e-11	HLA-C(dist=3507),HLA-B(dist=78222)	intergenic
6	rs13200569	31243615	0.980263	0.75688	0.0343448	6.50411	3.90761e-11	HLA-C(dist=3702),HLA-B(dist=78027)	intergenic
6	rs2844613	31243846	0.980263	0.75688	0.0343448	6.50411	3.90761e-11	HLA-C(dist=3933),HLA-B(dist=77796)	intergenic
6	rs2524074	31244021	0.980263	0.75688	0.0343448	6.50411	3.90761e-11	HLA-C(dist=4108),HLA-B(dist=77621)	intergenic
6	rs13203895	31244082	0.980263	0.75688	0.0343448	6.50411	3.90761e-11	HLA-C(dist=4169),HLA-B(dist=77560)	intergenic
6	rs66736379	31244475	0.980263	0.75688	0.0343448	6.50411	3.90761e-11	HLA-C(dist=4562),HLA-B(dist=77167)	intergenic
6	rs2524070	31244520	0.980263	0.75688	0.0343448	6.50411	3.90761e-11	HLA-C(dist=4607),HLA-B(dist=77122)	intergenic
6	rs10456057	31245534	0.980263	0.75688	0.0343448	6.50411	3.90761e-11	HLA-C(dist=5621),HLA-B(dist=76108)	intergenic
6	rs6906846	31245736	0.980263	0.75688	0.0343448	6.50411	3.90761e-11	HLA-C(dist=5823),HLA-B(dist=75906)	intergenic
6	rs2524067	31245821	0.980263	0.75688	0.0343448	6.50411	3.90761e-11	HLA-C(dist=5908),HLA-B(dist=75821)	intergenic
6	rs115330968	31246225	0.980263	0.75688	0.0343448	6.50411	3.90761e-11	HLA-C(dist=6312),HLA-B(dist=75417)	intergenic
6	rs11967243	31246266	0.980263	0.75688	0.0343448	6.50411	3.90761e-11	HLA-C(dist=6353),HLA-B(dist=75376)	intergenic
6	rs7382297	31247067	0.980263	0.75688	0.0343448	6.50411	3.90761e-11	HLA-C(dist=7154),HLA-B(dist=74575)	intergenic
6	rs75214491	31247097	0.980263	0.75688	0.0343448	6.50411	3.90761e-11	HLA-C(dist=7184),HLA-B(dist=74545)	intergenic
6	rs6457372	31247121	0.980263	0.75688	0.0343448	6.50411	3.90761e-11	HLA-C(dist=7208),HLA-B(dist=74521)	intergenic
6	rs6924177	31248313	0.980263	0.75688	0.0343448	6.50411	3.90761e-11	HLA-C(dist=8400),HLA-B(dist=73329)	intergenic
6	rs17198664	31248382	0.980263	0.75688	0.0343448	6.50411	3.90761e-11	HLA-C(dist=8469),HLA-B(dist=73260)	intergenic
6	rs2253491	31249217	0.980263	0.75688	0.0343448	6.50411	3.90761e-11	HLA-C(dist=9304),HLA-B(dist=72425)	intergenic
6	rs73392854	31249326	0.980263	0.75688	0.0343448	6.50411	3.90761e-11	HLA-C(dist=9413),HLA-B(dist=72316)	intergenic
6	rs2853939	31250642	0.980263	0.75688	0.0343448	6.50411	3.90761e-11	HLA-C(dist=10729),HLA-B(dist=71000)	intergenic
6	rs34626842	31251161	0.980263	0.75688	0.0343448	6.50411	3.90761e-11	HLA-C(dist=11248),HLA-B(dist=70481)	intergenic
6	rs3873374	31251311	0.980263	0.75688	0.0343448	6.50411	3.90761e-11	HLA-C(dist=11398),HLA-B(dist=70331)	intergenic
6	rs3873375	31251360	0.980263	0.75688	0.0343448	6.50411	3.90761e-11	HLA-C(dist=11447),HLA-B(dist=70282)	intergenic
6	rs2394963	31251462	0.980263	0.75688	0.0343448	6.50411	3.90761e-11	HLA-C(dist=11549),HLA-B(dist=70180)	intergenic
6	rs2524057	31251895	0.980263	0.75688	0.0343448	6.50411	3.90761e-11	HLA-C(dist=11982),HLA-B(dist=69747)	intergenic
6	rs12189871	31251924	0.980263	0.75688	0.0343448	6.50411	3.90761e-11	HLA-C(dist=12011),HLA-B(dist=69718)	intergenic
6	rs114529772	31251937	0.980263	0.75688	0.0343448	6.50411	3.90761e-11	HLA-C(dist=12024),HLA-B(dist=69705)	intergenic
6	rs115862431	31252521	0.980263	0.75688	0.0343448	6.50411	3.90761e-11	HLA-C(dist=12608),HLA-B(dist=69121)	intergenic
6	rs116281893	31252527	0.980263	0.75688	0.0343448	6.50411	3.90761e-11	HLA-C(dist=12614),HLA-B(dist=69115)	intergenic
6	rs115727572	31253034	0.980263	0.75688	0.0343448	6.50411	3.90761e-11	HLA-C(dist=13121),HLA-B(dist=68608)	intergenic
6	rs35857242	31253121	0.980263	0.75688	0.0343448	6.50411	3.90761e-11	HLA-C(dist=13208),HLA-B(dist=68521)	intergenic
6	rs9461684	31253444	0.980263	0.75688	0.0343448	6.50411	3.90761e-11	HLA-C(dist=13531),HLA-B(dist=68198)	intergenic
6	rs73728779	31253605	0.980263	0.75688	0.0343448	6.50411	3.90761e-11	HLA-C(dist=13692),HLA-B(dist=68037)	intergenic
6	rs114198295	31253667	0.980263	0.75688	0.0343448	6.50411	3.90761e-11	HLA-C(dist=13754),HLA-B(dist=67975)	intergenic
6	rs9468919	31253866	0.980263	0.75688	0.0343448	6.50411	3.90761e-11	HLA-C(dist=13953),HLA-B(dist=67776)	intergenic
6	rs2853935	31253878	0.980263	0.75688	0.0343448	6.50411	3.90761e-11	HLA-C(dist=13965),HLA-B(dist=67764)	intergenic
6	rs114214374	31254015	0.980263	0.75688	0.0343448	6.50411	3.90761e-11	HLA-C(dist=14102),HLA-B(dist=67627)	intergenic
6	rs2853933	31254088	0.980263	0.75688	0.0343448	6.50411	3.90761e-11	HLA-C(dist=14175),HLA-B(dist=67554)	intergenic
6	rs7754443	31254263	0.980263	0.75688	0.0343448	6.50411	3.90761e-11	HLA-C(dist=14350),HLA-B(dist=67379)	intergenic
6	rs58410461	31254299	0.980263	0.75688	0.0343448	6.50411	3.90761e-11	HLA-C(dist=14386),HLA-B(dist=67343)	intergenic
6	rs58022700	31254334	0.980263	0.75688	0.0343448	6.50411	3.90761e-11	HLA-C(dist=14421),HLA-B(dist=67308)	intergenic
6	rs58860177	31254485	0.980263	0.75688	0.0343448	6.50411	3.90761e-11	HLA-C(dist=14572),HLA-B(dist=67157)	intergenic
6	rs9380236	31254664	0.980263	0.75688	0.0343448	6.50411	3.90761e-11	HLA-C(dist=14751),HLA-B(dist=66978)	intergenic
6	rs73728786	31254683	0.980263	0.75688	0.0343448	6.50411	3.90761e-11	HLA-C(dist=14770),HLA-B(dist=66959)	intergenic
6	rs55822325	31254691	0.980263	0.75688	0.0343448	6.50411	3.90761e-11	HLA-C(dist=14778),HLA-B(dist=66951)	intergenic
6	rs9368671	31254704	0.980263	0.75688	0.0343448	6.50411	3.90761e-11	HLA-C(dist=14791),HLA-B(dist=66938)	intergenic
6	rs9468920	31254936	0.980263	0.75688	0.0343448	6.50411	3.90761e-11	HLA-C(dist=15023),HLA-B(dist=66706)	intergenic
6	rs73728791	31255052	0.980263	0.75688	0.0343448	6.50411	3.90761e-11	HLA-C(dist=15139),HLA-B(dist=66590)	intergenic
6	rs16899147	31255201	0.980263	0.75688	0.0343448	6.50411	3.90761e-11	HLA-C(dist=15288),HLA-B(dist=66441)	intergenic
6	rs117761656	31255277	0.980263	0.75688	0.0343448	6.50411	3.90761e-11	HLA-C(dist=15364),HLA-B(dist=66365)	intergenic
6	rs9468922	31255286	0.980263	0.75688	0.0343448	6.50411	3.90761e-11	HLA-C(dist=15373),HLA-B(dist=66356)	intergenic
6	rs2853930	31255424	0.980263	0.75688	0.0343448	6.50411	3.90761e-11	HLA-C(dist=15511),HLA-B(dist=66218)	intergenic
6	rs2853929	31255434	0.980263	0.75688	0.0343448	6.50411	3.90761e-11	HLA-C(dist=15521),HLA-B(dist=66208)	intergenic
6	rs2524051	31255500	0.980263	0.75688	0.0343448	6.50411	3.90761e-11	HLA-C(dist=15587),HLA-B(dist=66142)	intergenic
6	rs28506073	31255809	0.980263	0.75688	0.0343448	6.50411	3.90761e-11	HLA-C(dist=15896),HLA-B(dist=65833)	intergenic
6	rs2524049	31255953	0.980263	0.75688	0.0343448	6.50411	3.90761e-11	HLA-C(dist=16040),HLA-B(dist=65689)	intergenic
6	rs55994500	31256050	0.980263	0.75688	0.0343448	6.50411	3.90761e-11	HLA-C(dist=16137),HLA-B(dist=65592)	intergenic
6	rs17192407	31256519	0.980263	0.75688	0.0343448	6.50411	3.90761e-11	HLA-C(dist=16606),HLA-B(dist=65123)	intergenic
6	rs2524048	31256561	0.980263	0.75688	0.0343448	6.50411	3.90761e-11	HLA-C(dist=16648),HLA-B(dist=65081)	intergenic
6	rs2524047	31256591	0.980263	0.75688	0.0343448	6.50411	3.90761e-11	HLA-C(dist=16678),HLA-B(dist=65051)	intergenic
6	rs9366776	31256630	0.980263	0.75688	0.0343448	6.50411	3.90761e-11	HLA-C(dist=16717),HLA-B(dist=65012)	intergenic
6	rs17192428	31256697	0.980263	0.75688	0.0343448	6.50411	3.90761e-11	HLA-C(dist=16784),HLA-B(dist=64945)	intergenic
6	rs17198776	31256732	0.980263	0.75688	0.0343448	6.50411	3.90761e-11	HLA-C(dist=16819),HLA-B(dist=64910)	intergenic
6	rs2524044	31256753	0.980263	0.75688	0.0343448	6.50411	3.90761e-11	HLA-C(dist=16840),HLA-B(dist=64889)	intergenic
6	rs9468924	31256948	0.980263	0.75688	0.0343448	6.50411	3.90761e-11	HLA-C(dist=17035),HLA-B(dist=64694)	intergenic
6	rs2524043	31257012	0.980263	0.75688	0.0343448	6.50411	3.90761e-11	HLA-C(dist=17099),HLA-B(dist=64630)	intergenic
6	rs4628144	31257104	0.980263	0.75688	0.0343448	6.50411	3.90761e-11	HLA-C(dist=17191),HLA-B(dist=64538)	intergenic
6	rs115226524	31257120	0.980263	0.75688	0.0343448	6.50411	3.90761e-11	HLA-C(dist=17207),HLA-B(dist=64522)	intergenic
6	rs115482903	31257198	0.980263	0.75688	0.0343448	6.50411	3.90761e-11	HLA-C(dist=17285),HLA-B(dist=64444)	intergenic
6	rs35734933	31257247	0.980263	0.75688	0.0343448	6.50411	3.90761e-11	HLA-C(dist=17334),HLA-B(dist=64395)	intergenic
6	rs114526113	31257285	0.980263	0.75688	0.0343448	6.50411	3.90761e-11	HLA-C(dist=17372),HLA-B(dist=64357)	intergenic
6	rs2844596	31257376	0.980263	0.75688	0.0343448	6.50411	3.90761e-11	HLA-C(dist=17463),HLA-B(dist=64266)	intergenic
6	rs2853928	31257511	0.980263	0.75688	0.0343448	6.50411	3.90761e-11	HLA-C(dist=17598),HLA-B(dist=64131)	intergenic
6	rs2853927	31257591	0.980263	0.75688	0.0343448	6.50411	3.90761e-11	HLA-C(dist=17678),HLA-B(dist=64051)	intergenic
6	rs114047638	31257666	0.980263	0.75688	0.0343448	6.50411	3.90761e-11	HLA-C(dist=17753),HLA-B(dist=63976)	intergenic
6	rs115867506	31257755	0.980263	0.75688	0.0343448	6.50411	3.90761e-11	HLA-C(dist=17842),HLA-B(dist=63887)	intergenic
6	rs16899166	31258096	0.980263	0.75688	0.0343448	6.50411	3.90761e-11	HLA-C(dist=18183),HLA-B(dist=63546)	intergenic
6	rs28367594	31258141	0.980263	0.75688	0.0343448	6.50411	3.90761e-11	HLA-C(dist=18228),HLA-B(dist=63501)	intergenic
6	rs16899168	31258687	0.980263	0.75688	0.0343448	6.50411	3.90761e-11	HLA-C(dist=18774),HLA-B(dist=62955)	intergenic
6	rs9468925	31258837	0.980263	0.75688	0.0343448	6.50411	3.90761e-11	HLA-C(dist=18924),HLA-B(dist=62805)	intergenic
6	rs3906269	31258968	0.980263	0.75688	0.0343448	6.50411	3.90761e-11	HLA-C(dist=19055),HLA-B(dist=62674)	intergenic
6	rs16899170	31259017	0.980263	0.75688	0.0343448	6.50411	3.90761e-11	HLA-C(dist=19104),HLA-B(dist=62625)	intergenic
6	rs35401506	31259332	0.980263	0.75688	0.0343448	6.50411	3.90761e-11	HLA-C(dist=19419),HLA-B(dist=62310)	intergenic
6	rs36060788	31259338	0.980263	0.75688	0.0343448	6.50411	3.90761e-11	HLA-C(dist=19425),HLA-B(dist=62304)	intergenic
6	rs35870025	31259435	0.980263	0.75688	0.0343448	6.50411	3.90761e-11	HLA-C(dist=19522),HLA-B(dist=62207)	intergenic
6	rs116030808	31259495	0.980263	0.75688	0.0343448	6.50411	3.90761e-11	HLA-C(dist=19582),HLA-B(dist=62147)	intergenic
6	rs115175858	31259543	0.980263	0.75688	0.0343448	6.50411	3.90761e-11	HLA-C(dist=19630),HLA-B(dist=62099)	intergenic
6	rs114454776	31259605	0.980263	0.75688	0.0343448	6.50411	3.90761e-11	HLA-C(dist=19692),HLA-B(dist=62037)	intergenic
6	rs2524162	31259750	0.980263	0.75688	0.0343448	6.50411	3.90761e-11	HLA-C(dist=19837),HLA-B(dist=61892)	intergenic
6	rs34254374	31259834	0.980263	0.75688	0.0343448	6.50411	3.90761e-11	HLA-C(dist=19921),HLA-B(dist=61808)	intergenic
6	rs116452682	31259870	0.980263	0.75688	0.0343448	6.50411	3.90761e-11	HLA-C(dist=19957),HLA-B(dist=61772)	intergenic
6	rs6916525	31259902	0.980263	0.75688	0.0343448	6.50411	3.90761e-11	HLA-C(dist=19989),HLA-B(dist=61740)	intergenic
6	rs6939681	31259952	0.980263	0.75688	0.0343448	6.50411	3.90761e-11	HLA-C(dist=20039),HLA-B(dist=61690)	intergenic
6	rs34505728	31260004	0.980263	0.75688	0.0343448	6.50411	3.90761e-11	HLA-C(dist=20091),HLA-B(dist=61638)	intergenic
6	rs35235581	31260105	0.980263	0.75688	0.0343448	6.50411	3.90761e-11	HLA-C(dist=20192),HLA-B(dist=61537)	intergenic
6	rs115464798	31260128	0.980263	0.75688	0.0343448	6.50411	3.90761e-11	HLA-C(dist=20215),HLA-B(dist=61514)	intergenic
6	rs9468926	31260218	0.980263	0.75688	0.0343448	6.50411	3.90761e-11	HLA-C(dist=20305),HLA-B(dist=61424)	intergenic
6	rs2524156	31260397	0.980263	0.75688	0.0343448	6.50411	3.90761e-11	HLA-C(dist=20484),HLA-B(dist=61245)	intergenic
6	rs117127791	31260398	0.980263	0.75688	0.0343448	6.50411	3.90761e-11	HLA-C(dist=20485),HLA-B(dist=61244)	intergenic
6	rs116548532	31260594	0.980263	0.75688	0.0343448	6.50411	3.90761e-11	HLA-C(dist=20681),HLA-B(dist=61048)	intergenic
6	rs116537416	31260633	0.980263	0.75688	0.0343448	6.50411	3.90761e-11	HLA-C(dist=20720),HLA-B(dist=61009)	intergenic
6	rs9394052	31260708	0.980263	0.75688	0.0343448	6.50411	3.90761e-11	HLA-C(dist=20795),HLA-B(dist=60934)	intergenic
6	rs2524155	31260739	0.980263	0.75688	0.0343448	6.50411	3.90761e-11	HLA-C(dist=20826),HLA-B(dist=60903)	intergenic
6	rs60582327	31260888	0.980263	0.75688	0.0343448	6.50411	3.90761e-11	HLA-C(dist=20975),HLA-B(dist=60754)	intergenic
6	rs55993314	31261056	0.980263	0.75688	0.0343448	6.50411	3.90761e-11	HLA-C(dist=21143),HLA-B(dist=60586)	intergenic
6	rs16899178	31261137	0.980263	0.75688	0.0343448	6.50411	3.90761e-11	HLA-C(dist=21224),HLA-B(dist=60505)	intergenic
6	rs2243868	31261276	0.980263	0.75688	0.0343448	6.50411	3.90761e-11	HLA-C(dist=21363),HLA-B(dist=60366)	intergenic
6	rs55793836	31261393	0.980263	0.75688	0.0343448	6.50411	3.90761e-11	HLA-C(dist=21480),HLA-B(dist=60249)	intergenic
6	rs35742578	31261645	0.980263	0.75688	0.0343448	6.50411	3.90761e-11	HLA-C(dist=21732),HLA-B(dist=59997)	intergenic
6	rs34932440	31261664	0.980263	0.75688	0.0343448	6.50411	3.90761e-11	HLA-C(dist=21751),HLA-B(dist=59978)	intergenic
6	rs28367598	31261691	0.980263	0.75688	0.0343448	6.50411	3.90761e-11	HLA-C(dist=21778),HLA-B(dist=59951)	intergenic
6	rs2524152	31261929	0.980263	0.75688	0.0343448	6.50411	3.90761e-11	HLA-C(dist=22016),HLA-B(dist=59713)	intergenic
6	rs56042166	31262024	0.980263	0.75688	0.0343448	6.50411	3.90761e-11	HLA-C(dist=22111),HLA-B(dist=59618)	intergenic
6	rs3873379	31262169	0.980263	0.75688	0.0343448	6.50411	3.90761e-11	HLA-C(dist=22256),HLA-B(dist=59473)	intergenic
6	rs115971093	31262439	0.980263	0.75688	0.0343448	6.50411	3.90761e-11	HLA-C(dist=22526),HLA-B(dist=59203)	intergenic
6	rs2524149	31262651	0.980263	0.75688	0.0343448	6.50411	3.90761e-11	HLA-C(dist=22738),HLA-B(dist=58991)	intergenic
6	rs114899495	31262761	0.980263	0.75688	0.0343448	6.50411	3.90761e-11	HLA-C(dist=22848),HLA-B(dist=58881)	intergenic
6	rs9357123	31262869	0.980263	0.75688	0.0343448	6.50411	3.90761e-11	HLA-C(dist=22956),HLA-B(dist=58773)	intergenic
6	rs116405890	31262870	0.980263	0.75688	0.0343448	6.50411	3.90761e-11	HLA-C(dist=22957),HLA-B(dist=58772)	intergenic
6	rs115219503	31262959	0.980263	0.75688	0.0343448	6.50411	3.90761e-11	HLA-C(dist=23046),HLA-B(dist=58683)	intergenic
6	rs2853926	31263051	0.980263	0.75688	0.0343448	6.50411	3.90761e-11	HLA-C(dist=23138),HLA-B(dist=58591)	intergenic
6	rs3873381	31263231	0.980263	0.75688	0.0343448	6.50411	3.90761e-11	HLA-C(dist=23318),HLA-B(dist=58411)	intergenic
6	rs115973915	31263349	0.980263	0.75688	0.0343448	6.50411	3.90761e-11	HLA-C(dist=23436),HLA-B(dist=58293)	intergenic
6	rs114016160	31263410	0.980263	0.75688	0.0343448	6.50411	3.90761e-11	HLA-C(dist=23497),HLA-B(dist=58232)	intergenic
6	rs28732113	31263475	0.980263	0.75688	0.0343448	6.50411	3.90761e-11	HLA-C(dist=23562),HLA-B(dist=58167)	intergenic
6	rs114601085	31263548	0.980263	0.75688	0.0343448	6.50411	3.90761e-11	HLA-C(dist=23635),HLA-B(dist=58094)	intergenic
6	rs28894983	31263640	0.980263	0.75688	0.0343448	6.50411	3.90761e-11	HLA-C(dist=23727),HLA-B(dist=58002)	intergenic
6	rs2524138	31264171	0.980263	0.75688	0.0343448	6.50411	3.90761e-11	HLA-C(dist=24258),HLA-B(dist=57471)	intergenic
6	rs115228090	31264284	0.980263	0.75688	0.0343448	6.50411	3.90761e-11	HLA-C(dist=24371),HLA-B(dist=57358)	intergenic
6	rs28894990	31264319	0.980263	0.75688	0.0343448	6.50411	3.90761e-11	HLA-C(dist=24406),HLA-B(dist=57323)	intergenic
6	rs3094682	31264461	0.980263	0.75688	0.0343448	6.50411	3.90761e-11	HLA-C(dist=24548),HLA-B(dist=57181)	intergenic
6	rs115700453	31264577	0.980263	0.75688	0.0343448	6.50411	3.90761e-11	HLA-C(dist=24664),HLA-B(dist=57065)	intergenic
6	rs2524136	31264762	0.980263	0.75688	0.0343448	6.50411	3.90761e-11	HLA-C(dist=24849),HLA-B(dist=56880)	intergenic
6	rs2524132	31264912	0.980263	0.75688	0.0343448	6.50411	3.90761e-11	HLA-C(dist=24999),HLA-B(dist=56730)	intergenic
6	rs114904826	31264960	0.980263	0.75688	0.0343448	6.50411	3.90761e-11	HLA-C(dist=25047),HLA-B(dist=56682)	intergenic
6	rs9468933	31265057	0.980263	0.75688	0.0343448	6.50411	3.90761e-11	HLA-C(dist=25144),HLA-B(dist=56585)	intergenic
6	rs2524129	31265135	0.980263	0.75688	0.0343448	6.50411	3.90761e-11	HLA-C(dist=25222),HLA-B(dist=56507)	intergenic
6	rs115753074	31265168	0.980263	0.75688	0.0343448	6.50411	3.90761e-11	HLA-C(dist=25255),HLA-B(dist=56474)	intergenic
6	rs115975714	31265242	0.980263	0.75688	0.0343448	6.50411	3.90761e-11	HLA-C(dist=25329),HLA-B(dist=56400)	intergenic
6	rs2246954	31265262	0.980263	0.75688	0.0343448	6.50411	3.90761e-11	HLA-C(dist=25349),HLA-B(dist=56380)	intergenic
6	rs2524123	31265314	0.980263	0.75688	0.0343448	6.50411	3.90761e-11	HLA-C(dist=25401),HLA-B(dist=56328)	intergenic
6	rs9394053	31265375	0.980263	0.75688	0.0343448	6.50411	3.90761e-11	HLA-C(dist=25462),HLA-B(dist=56267)	intergenic
6	rs58742490	31265376	0.980263	0.75688	0.0343448	6.50411	3.90761e-11	HLA-C(dist=25463),HLA-B(dist=56266)	intergenic
6	rs17198804	31265508	0.980263	0.75688	0.0343448	6.50411	3.90761e-11	HLA-C(dist=25595),HLA-B(dist=56134)	intergenic
6	rs3905495	31265539	0.980263	0.75688	0.0343448	6.50411	3.90761e-11	HLA-C(dist=25626),HLA-B(dist=56103)	intergenic
6	rs17192463	31265565	0.980263	0.75688	0.0343448	6.50411	3.90761e-11	HLA-C(dist=25652),HLA-B(dist=56077)	intergenic
6	rs17198818	31265695	0.980263	0.75688	0.0343448	6.50411	3.90761e-11	HLA-C(dist=25782),HLA-B(dist=55947)	intergenic
6	rs2853923	31265737	0.980263	0.75688	0.0343448	6.50411	3.90761e-11	HLA-C(dist=25824),HLA-B(dist=55905)	intergenic
6	rs17192484	31265759	0.980263	0.75688	0.0343448	6.50411	3.90761e-11	HLA-C(dist=25846),HLA-B(dist=55883)	intergenic
6	rs17192512	31265914	0.980263	0.75688	0.0343448	6.50411	3.90761e-11	HLA-C(dist=26001),HLA-B(dist=55728)	intergenic
6	rs17192519	31265940	0.980263	0.75688	0.0343448	6.50411	3.90761e-11	HLA-C(dist=26027),HLA-B(dist=55702)	intergenic
6	rs17198867	31265971	0.980263	0.75688	0.0343448	6.50411	3.90761e-11	HLA-C(dist=26058),HLA-B(dist=55671)	intergenic
6	rs4406273	31266090	0.980263	0.75688	0.0343448	6.50411	3.90761e-11	HLA-C(dist=26177),HLA-B(dist=55552)	intergenic
6	rs2524095	31266117	0.980263	0.75688	0.0343448	6.50411	3.90761e-11	HLA-C(dist=26204),HLA-B(dist=55525)	intergenic
6	rs17192554	31266208	0.980263	0.75688	0.0343448	6.50411	3.90761e-11	HLA-C(dist=26295),HLA-B(dist=55434)	intergenic
6	rs16899203	31266335	0.980263	0.75688	0.0343448	6.50411	3.90761e-11	HLA-C(dist=26422),HLA-B(dist=55307)	intergenic
6	rs16899205	31266361	0.980263	0.75688	0.0343448	6.50411	3.90761e-11	HLA-C(dist=26448),HLA-B(dist=55281)	intergenic
6	rs16899207	31266387	0.980263	0.75688	0.0343448	6.50411	3.90761e-11	HLA-C(dist=26474),HLA-B(dist=55255)	intergenic
6	rs28367601	31266561	0.980263	0.75688	0.0343448	6.50411	3.90761e-11	HLA-C(dist=26648),HLA-B(dist=55081)	intergenic
6	rs28367602	31266720	0.980263	0.75688	0.0343448	6.50411	3.90761e-11	HLA-C(dist=26807),HLA-B(dist=54922)	intergenic
6	rs4543367	31266767	0.980263	0.75688	0.0343448	6.50411	3.90761e-11	HLA-C(dist=26854),HLA-B(dist=54875)	intergenic
6	rs16899208	31267496	0.980263	0.75688	0.0343448	6.50411	3.90761e-11	HLA-C(dist=27583),HLA-B(dist=54146)	intergenic
6	rs28367622	31267515	0.980263	0.75688	0.0343448	6.50411	3.90761e-11	HLA-C(dist=27602),HLA-B(dist=54127)	intergenic
6	rs9380238	31267618	0.980263	0.75688	0.0343448	6.50411	3.90761e-11	HLA-C(dist=27705),HLA-B(dist=54024)	intergenic
6	rs28367627	31267812	0.980263	0.75688	0.0343448	6.50411	3.90761e-11	HLA-C(dist=27899),HLA-B(dist=53830)	intergenic
6	rs28367628	31267869	0.980263	0.75688	0.0343448	6.50411	3.90761e-11	HLA-C(dist=27956),HLA-B(dist=53773)	intergenic
6	rs28367631	31267936	0.980263	0.75688	0.0343448	6.50411	3.90761e-11	HLA-C(dist=28023),HLA-B(dist=53706)	intergenic
6	rs28367632	31268004	0.980263	0.75688	0.0343448	6.50411	3.90761e-11	HLA-C(dist=28091),HLA-B(dist=53638)	intergenic
6	rs28367638	31268050	0.980263	0.75688	0.0343448	6.50411	3.90761e-11	HLA-C(dist=28137),HLA-B(dist=53592)	intergenic
6	rs28367639	31268081	0.980263	0.75688	0.0343448	6.50411	3.90761e-11	HLA-C(dist=28168),HLA-B(dist=53561)	intergenic
6	rs2524045	31268115	0.980263	0.75688	0.0343448	6.50411	3.90761e-11	HLA-C(dist=28202),HLA-B(dist=53527)	intergenic
6	rs28367641	31268271	0.980263	0.75688	0.0343448	6.50411	3.90761e-11	HLA-C(dist=28358),HLA-B(dist=53371)	intergenic
6	rs28367646	31268332	0.980263	0.75688	0.0343448	6.50411	3.90761e-11	HLA-C(dist=28419),HLA-B(dist=53310)	intergenic
6	rs6918048	31268429	0.980263	0.75688	0.0343448	6.50411	3.90761e-11	HLA-C(dist=28516),HLA-B(dist=53213)	intergenic
6	rs28367650	31268530	0.980263	0.75688	0.0343448	6.50411	3.90761e-11	HLA-C(dist=28617),HLA-B(dist=53112)	intergenic
6	rs2853918	31268620	0.980263	0.75688	0.0343448	6.50411	3.90761e-11	HLA-C(dist=28707),HLA-B(dist=53022)	intergenic
6	rs28367662	31268733	0.980263	0.75688	0.0343448	6.50411	3.90761e-11	HLA-C(dist=28820),HLA-B(dist=52909)	intergenic
6	rs2524145	31268747	0.980263	0.75688	0.0343448	6.50411	3.90761e-11	HLA-C(dist=28834),HLA-B(dist=52895)	intergenic
6	rs28367663	31268767	0.980263	0.75688	0.0343448	6.50411	3.90761e-11	HLA-C(dist=28854),HLA-B(dist=52875)	intergenic
6	rs116647350	31268833	0.980263	0.75688	0.0343448	6.50411	3.90761e-11	HLA-C(dist=28920),HLA-B(dist=52809)	intergenic
6	rs2524135	31268930	0.980263	0.75688	0.0343448	6.50411	3.90761e-11	HLA-C(dist=29017),HLA-B(dist=52712)	intergenic
6	rs28367665	31268948	0.980263	0.75688	0.0343448	6.50411	3.90761e-11	HLA-C(dist=29035),HLA-B(dist=52694)	intergenic
6	rs28367668	31268993	0.980263	0.75688	0.0343448	6.50411	3.90761e-11	HLA-C(dist=29080),HLA-B(dist=52649)	intergenic
6	rs28367672	31269113	0.980263	0.75688	0.0343448	6.50411	3.90761e-11	HLA-C(dist=29200),HLA-B(dist=52529)	intergenic
6	rs2394967	31269129	0.980263	0.75688	0.0343448	6.50411	3.90761e-11	HLA-C(dist=29216),HLA-B(dist=52513)	intergenic
6	rs2524066	31269154	0.980263	0.75688	0.0343448	6.50411	3.90761e-11	HLA-C(dist=29241),HLA-B(dist=52488)	intergenic
6	rs9366778	31269173	0.980263	0.75688	0.0343448	6.50411	3.90761e-11	HLA-C(dist=29260),HLA-B(dist=52469)	intergenic
6	rs9378123	32196864	0.980263	0.75688	0.0343448	6.50411	3.90761e-11	NOTCH4(dist=5020),LOC101929163(dist=26085)	intergenic
6	rs374205	32196873	0.980263	0.75688	0.0343448	6.50411	3.90761e-11	NOTCH4(dist=5029),LOC101929163(dist=26076)	intergenic
6	rs495089	32197463	0.980263	0.75688	0.0343448	6.50411	3.90761e-11	NOTCH4(dist=5619),LOC101929163(dist=25486)	intergenic
6	rs377763	32199144	0.980263	0.75688	0.0343448	6.50411	3.90761e-11	NOTCH4(dist=7300),LOC101929163(dist=23805)	intergenic
6	rs9267873	32199352	0.980263	0.75688	0.0343448	6.50411	3.90761e-11	NOTCH4(dist=7508),LOC101929163(dist=23597)	intergenic
6	rs114701735	32200994	0.980263	0.75688	0.0343448	6.50411	3.90761e-11	NOTCH4(dist=9150),LOC101929163(dist=21955)	intergenic
6	rs9267877	32201027	0.980263	0.75688	0.0343448	6.50411	3.90761e-11	NOTCH4(dist=9183),LOC101929163(dist=21922)	intergenic
6	rs41315395	32201469	0.980263	0.75688	0.0343448	6.50411	3.90761e-11	NOTCH4(dist=9625),LOC101929163(dist=21480)	intergenic
6	rs9501398	32202597	0.980263	0.75688	0.0343448	6.50411	3.90761e-11	NOTCH4(dist=10753),LOC101929163(dist=20352)	intergenic
6	rs508445	32203347	0.980263	0.75688	0.0343448	6.50411	3.90761e-11	NOTCH4(dist=11503),LOC101929163(dist=19602)	intergenic
6	rs3130299	32203537	0.980263	0.75688	0.0343448	6.50411	3.90761e-11	NOTCH4(dist=11693),LOC101929163(dist=19412)	intergenic
6	rs9267911	32205110	0.980263	0.75688	0.0343448	6.50411	3.90761e-11	NOTCH4(dist=13266),LOC101929163(dist=17839)	intergenic
6	rs62404593	32206987	0.980263	0.75688	0.0343448	6.50411	3.90761e-11	NOTCH4(dist=15143),LOC101929163(dist=15962)	intergenic
6	rs416352	32207393	0.980263	0.75688	0.0343448	6.50411	3.90761e-11	NOTCH4(dist=15549),LOC101929163(dist=15556)	intergenic
6	rs424232	32208324	0.980263	0.75688	0.0343448	6.50411	3.90761e-11	NOTCH4(dist=16480),LOC101929163(dist=14625)	intergenic
6	rs12526104	32208882	0.980263	0.75688	0.0343448	6.50411	3.90761e-11	NOTCH4(dist=17038),LOC101929163(dist=14067)	intergenic
6	rs439303	32208921	0.980263	0.75688	0.0343448	6.50411	3.90761e-11	NOTCH4(dist=17077),LOC101929163(dist=14028)	intergenic
6	rs382259	32209027	0.980263	0.75688	0.0343448	6.50411	3.90761e-11	NOTCH4(dist=17183),LOC101929163(dist=13922)	intergenic
6	rs380571	32209562	0.980263	0.75688	0.0343448	6.50411	3.90761e-11	NOTCH4(dist=17718),LOC101929163(dist=13387)	intergenic
6	rs371156	32209963	0.980263	0.75688	0.0343448	6.50411	3.90761e-11	NOTCH4(dist=18119),LOC101929163(dist=12986)	intergenic
6	rs419132	32210799	0.980263	0.75688	0.0343448	6.50411	3.90761e-11	NOTCH4(dist=18955),LOC101929163(dist=12150)	intergenic
6	rs412657	32211085	0.980263	0.75688	0.0343448	6.50411	3.90761e-11	NOTCH4(dist=19241),LOC101929163(dist=11864)	intergenic
6	rs13194642	32211695	0.980263	0.75688	0.0343448	6.50411	3.90761e-11	NOTCH4(dist=19851),LOC101929163(dist=11254)	intergenic
6	rs454748	32213210	0.980263	0.75688	0.0343448	6.50411	3.90761e-11	NOTCH4(dist=21366),LOC101929163(dist=9739)	intergenic
6	rs9267956	32213638	0.980263	0.75688	0.0343448	6.50411	3.90761e-11	NOTCH4(dist=21794),LOC101929163(dist=9311)	intergenic
6	rs547153	32214193	0.980263	0.75688	0.0343448	6.50411	3.90761e-11	NOTCH4(dist=22349),LOC101929163(dist=8756)	intergenic
6	rs405875	32215188	0.980263	0.75688	0.0343448	6.50411	3.90761e-11	NOTCH4(dist=23344),LOC101929163(dist=7761)	intergenic
6	rs3130309	32215472	0.980263	0.75688	0.0343448	6.50411	3.90761e-11	NOTCH4(dist=23628),LOC101929163(dist=7477)	intergenic
6	rs6936204	32217092	0.980263	0.75688	0.0343448	6.50411	3.90761e-11	NOTCH4(dist=25248),LOC101929163(dist=5857)	intergenic
6	rs10223576	32218414	0.980263	0.75688	0.0343448	6.50411	3.90761e-11	NOTCH4(dist=26570),LOC101929163(dist=4535)	intergenic
6	rs10223710	32218681	0.980263	0.75688	0.0343448	6.50411	3.90761e-11	NOTCH4(dist=26837),LOC101929163(dist=4268)	intergenic
6	rs3115573	32218843	0.980263	0.75688	0.0343448	6.50411	3.90761e-11	NOTCH4(dist=26999),LOC101929163(dist=4106)	intergenic
6	rs9296015	32218989	0.980263	0.75688	0.0343448	6.50411	3.90761e-11	NOTCH4(dist=27145),LOC101929163(dist=3960)	intergenic
6	rs6916062	32219041	0.980263	0.75688	0.0343448	6.50411	3.90761e-11	NOTCH4(dist=27197),LOC101929163(dist=3908)	intergenic
6	rs9357138	32219838	0.980263	0.75688	0.0343448	6.50411	3.90761e-11	NOTCH4(dist=27994),LOC101929163(dist=3111)	intergenic
6	rs9267992	32220397	0.980263	0.75688	0.0343448	6.50411	3.90761e-11	NOTCH4(dist=28553),LOC101929163(dist=2552)	intergenic
6	rs3115572	32220484	0.980263	0.75688	0.0343448	6.50411	3.90761e-11	NOTCH4(dist=28640),LOC101929163(dist=2465)	intergenic
6	rs12525893	32220577	0.980263	0.75688	0.0343448	6.50411	3.90761e-11	NOTCH4(dist=28733),LOC101929163(dist=2372)	intergenic
6	rs3130315	32220685	0.980263	0.75688	0.0343448	6.50411	3.90761e-11	NOTCH4(dist=28841),LOC101929163(dist=2264)	intergenic
6	rs3115571	32220918	0.980263	0.75688	0.0343448	6.50411	3.90761e-11	NOTCH4(dist=29074),LOC101929163(dist=2031)	intergenic
6	rs3115570	32222706	0.980263	0.75688	0.0343448	6.50411	3.90761e-11	LOC101929163(dist=243)	upstream
6	rs3130319	32223109	0.980263	0.75688	0.0343448	6.50411	3.90761e-11	LOC101929163	ncRNA_exonic
6	rs3130320	32223258	0.980263	0.75688	0.0343448	6.50411	3.90761e-11	LOC101929163	ncRNA_intronic
6	rs9268000	32223531	0.980263	0.75688	0.0343448	6.50411	3.90761e-11	LOC101929163	ncRNA_intronic
6	rs7741477	32223637	0.980263	0.75688	0.0343448	6.50411	3.90761e-11	LOC101929163	ncRNA_intronic
6	rs6457515	32223785	0.980263	0.75688	0.0343448	6.50411	3.90761e-11	LOC101929163	ncRNA_intronic
6	rs3115569	32224139	0.980263	0.75688	0.0343448	6.50411	3.90761e-11	LOC101929163	ncRNA_intronic
6	rs3115568	32224319	0.980263	0.75688	0.0343448	6.50411	3.90761e-11	LOC101929163	ncRNA_intronic
6	rs9268013	32224828	0.980263	0.75688	0.0343448	6.50411	3.90761e-11	LOC101929163	ncRNA_intronic
6	rs9268014	32224852	0.980263	0.75688	0.0343448	6.50411	3.90761e-11	LOC101929163	ncRNA_intronic
6	rs9268055	32230608	0.980263	0.75688	0.0343448	6.50411	3.90761e-11	LOC101929163	ncRNA_intronic
6	rs3115563	32233638	0.980263	0.75688	0.0343448	6.50411	3.90761e-11	LOC101929163	ncRNA_intronic
6	rs3115562	32233814	0.980263	0.75688	0.0343448	6.50411	3.90761e-11	LOC101929163	ncRNA_intronic
6	rs7767325	32233886	0.980263	0.75688	0.0343448	6.50411	3.90761e-11	LOC101929163	ncRNA_intronic
6	rs3132928	32234015	0.980263	0.75688	0.0343448	6.50411	3.90761e-11	LOC101929163	ncRNA_intronic
6	rs9268080	32234395	0.980263	0.75688	0.0343448	6.50411	3.90761e-11	LOC101929163	ncRNA_intronic
6	rs28732183	32234922	0.980263	0.75688	0.0343448	6.50411	3.90761e-11	LOC101929163	ncRNA_intronic
6	rs3096681	32235177	0.980263	0.75688	0.0343448	6.50411	3.90761e-11	LOC101929163	ncRNA_intronic
6	rs3096680	32235597	0.980263	0.75688	0.0343448	6.50411	3.90761e-11	LOC101929163	ncRNA_intronic
6	rs17201917	32235757	0.980263	0.75688	0.0343448	6.50411	3.90761e-11	LOC101929163	ncRNA_intronic
6	rs3115561	32235860	0.980263	0.75688	0.0343448	6.50411	3.90761e-11	LOC101929163	ncRNA_intronic
6	rs3132932	32236039	0.980263	0.75688	0.0343448	6.50411	3.90761e-11	LOC101929163	ncRNA_intronic
6	rs3115560	32236142	0.980263	0.75688	0.0343448	6.50411	3.90761e-11	LOC101929163	ncRNA_intronic
6	rs6913182	32237926	0.980263	0.75688	0.0343448	6.50411	3.90761e-11	LOC101929163	ncRNA_intronic
6	rs3096673	32238013	0.980263	0.75688	0.0343448	6.50411	3.90761e-11	LOC101929163	ncRNA_intronic
6	rs28366169	32238496	0.980263	0.75688	0.0343448	6.50411	3.90761e-11	LOC101929163	ncRNA_intronic
6	rs3096676	32239024	0.980263	0.75688	0.0343448	6.50411	3.90761e-11	LOC101929163	ncRNA_intronic
6	rs1559873	32243129	0.980263	0.75688	0.0343448	6.50411	3.90761e-11	LOC101929163	ncRNA_intronic
6	rs1559874	32243155	0.980263	0.75688	0.0343448	6.50411	3.90761e-11	LOC101929163	ncRNA_intronic
6	rs28732185	32244183	0.980263	0.75688	0.0343448	6.50411	3.90761e-11	LOC101929163	ncRNA_intronic
6	rs3130340	32244627	0.980263	0.75688	0.0343448	6.50411	3.90761e-11	LOC101929163	ncRNA_intronic
6	rs9268103	32245370	0.980263	0.75688	0.0343448	6.50411	3.90761e-11	LOC101929163	ncRNA_intronic
6	rs9268125	32252678	0.980263	0.75688	0.0343448	6.50411	3.90761e-11	LOC101929163	ncRNA_intronic
6	rs6902465	32253544	0.980263	0.75688	0.0343448	6.50411	3.90761e-11	LOC101929163	ncRNA_intronic
6	rs7751896	32255410	0.980263	0.75688	0.0343448	6.50411	3.90761e-11	LOC101929163	ncRNA_intronic
6	rs28732186	32255417	0.980263	0.75688	0.0343448	6.50411	3.90761e-11	LOC101929163	ncRNA_intronic
6	rs9268138	32255454	0.980263	0.75688	0.0343448	6.50411	3.90761e-11	LOC101929163	ncRNA_intronic
6	rs9268139	32255507	0.980263	0.75688	0.0343448	6.50411	3.90761e-11	LOC101929163	ncRNA_intronic
6	rs9268140	32255594	0.980263	0.75688	0.0343448	6.50411	3.90761e-11	LOC101929163	ncRNA_intronic
6	rs9268142	32256418	0.980263	0.75688	0.0343448	6.50411	3.90761e-11	LOC101929163	ncRNA_intronic
6	rs9268143	32256473	0.980263	0.75688	0.0343448	6.50411	3.90761e-11	LOC101929163	ncRNA_intronic
6	rs7758030	32257035	0.980263	0.75688	0.0343448	6.50411	3.90761e-11	LOC101929163	ncRNA_intronic
6	rs9268145	32257284	0.980263	0.75688	0.0343448	6.50411	3.90761e-11	LOC101929163	ncRNA_intronic
6	rs4713518	32257337	0.980263	0.75688	0.0343448	6.50411	3.90761e-11	LOC101929163	ncRNA_intronic
6	rs926070	32257566	0.980263	0.75688	0.0343448	6.50411	3.90761e-11	LOC101929163	ncRNA_intronic
6	rs17422727	32259923	0.980263	0.75688	0.0343448	6.50411	3.90761e-11	LOC101929163	ncRNA_intronic
6	rs6935269	32260350	0.980263	0.75688	0.0343448	6.50411	3.90761e-11	LOC101929163	ncRNA_intronic
6	rs482194	32260559	0.980263	0.75688	0.0343448	6.50411	3.90761e-11	LOC101929163	ncRNA_intronic
6	rs3749966	32261507	0.980263	0.75688	0.0343448	6.50411	3.90761e-11	C6orf10	exonic
6	rs560505	32261771	0.980263	0.75688	0.0343448	6.50411	3.90761e-11	C6orf10	exonic
6	rs10947251	32261952	0.980263	0.75688	0.0343448	6.50411	3.90761e-11	LOC101929163	ncRNA_intronic
6	rs6457535	32262406	0.980263	0.75688	0.0343448	6.50411	3.90761e-11	LOC101929163	ncRNA_intronic
6	rs6910668	32263458	0.980263	0.75688	0.0343448	6.50411	3.90761e-11	LOC101929163	ncRNA_intronic
6	rs9268153	32264179	0.980263	0.75688	0.0343448	6.50411	3.90761e-11	LOC101929163	ncRNA_intronic
6	rs9268154	32266021	0.980263	0.75688	0.0343448	6.50411	3.90761e-11	LOC101929163	ncRNA_intronic
6	rs565571	32266535	0.980263	0.75688	0.0343448	6.50411	3.90761e-11	LOC101929163	ncRNA_intronic
6	rs114910505	32266801	0.980263	0.75688	0.0343448	6.50411	3.90761e-11	LOC101929163	ncRNA_intronic
6	rs114069575	32266930	0.980263	0.75688	0.0343448	6.50411	3.90761e-11	LOC101929163	ncRNA_intronic
6	rs116298493	32268078	0.980263	0.75688	0.0343448	6.50411	3.90761e-11	LOC101929163	ncRNA_intronic
6	rs7750783	32268080	0.980263	0.75688	0.0343448	6.50411	3.90761e-11	LOC101929163	ncRNA_intronic
6	rs537757	32268501	0.980263	0.75688	0.0343448	6.50411	3.90761e-11	LOC101929163	ncRNA_intronic
6	rs6909427	32268701	0.980263	0.75688	0.0343448	6.50411	3.90761e-11	LOC101929163	ncRNA_intronic
6	rs28366175	32269578	0.980263	0.75688	0.0343448	6.50411	3.90761e-11	LOC101929163	ncRNA_intronic
6	rs477005	32270500	0.980263	0.75688	0.0343448	6.50411	3.90761e-11	LOC101929163	ncRNA_intronic
6	rs9268163	32270875	0.980263	0.75688	0.0343448	6.50411	3.90761e-11	LOC101929163	ncRNA_intronic
6	rs7742654	32271443	0.980263	0.75688	0.0343448	6.50411	3.90761e-11	LOC101929163	ncRNA_intronic
6	rs3864300	32271807	0.980263	0.75688	0.0343448	6.50411	3.90761e-11	LOC101929163	ncRNA_intronic
6	rs9268165	32272327	0.980263	0.75688	0.0343448	6.50411	3.90761e-11	LOC101929163	ncRNA_intronic
6	rs9268168	32272510	0.980263	0.75688	0.0343448	6.50411	3.90761e-11	LOC101929163	ncRNA_intronic
6	rs9268169	32272707	0.980263	0.75688	0.0343448	6.50411	3.90761e-11	LOC101929163	ncRNA_intronic
6	rs9268170	32272711	0.980263	0.75688	0.0343448	6.50411	3.90761e-11	LOC101929163	ncRNA_intronic
6	rs522254	32273060	0.980263	0.75688	0.0343448	6.50411	3.90761e-11	LOC101929163	ncRNA_intronic
6	rs544358	32273158	0.980263	0.75688	0.0343448	6.50411	3.90761e-11	LOC101929163	ncRNA_intronic
6	rs6457536	32273765	0.980263	0.75688	0.0343448	6.50411	3.90761e-11	LOC101929163	ncRNA_intronic
6	rs9268175	32274067	0.980263	0.75688	0.0343448	6.50411	3.90761e-11	LOC101929163	ncRNA_intronic
6	rs9268176	32274079	0.980263	0.75688	0.0343448	6.50411	3.90761e-11	LOC101929163	ncRNA_intronic
6	rs7341328	32275194	0.980263	0.75688	0.0343448	6.50411	3.90761e-11	LOC101929163	ncRNA_intronic
6	rs9268182	32276027	0.980263	0.75688	0.0343448	6.50411	3.90761e-11	LOC101929163	ncRNA_intronic
6	rs1265776	32276502	0.980263	0.75688	0.0343448	6.50411	3.90761e-11	LOC101929163	ncRNA_intronic
6	rs11755505	32277479	0.980263	0.75688	0.0343448	6.50411	3.90761e-11	LOC101929163	ncRNA_intronic
6	rs9268197	32277934	0.980263	0.75688	0.0343448	6.50411	3.90761e-11	LOC101929163	ncRNA_intronic
6	rs9268200	32278670	0.980263	0.75688	0.0343448	6.50411	3.90761e-11	LOC101929163	ncRNA_intronic
6	rs3864302	32278792	0.980263	0.75688	0.0343448	6.50411	3.90761e-11	LOC101929163	ncRNA_intronic
6	rs9268201	32279284	0.980263	0.75688	0.0343448	6.50411	3.90761e-11	LOC101929163	ncRNA_intronic
6	rs9268202	32279340	0.980263	0.75688	0.0343448	6.50411	3.90761e-11	LOC101929163	ncRNA_intronic
6	rs9268204	32279500	0.980263	0.75688	0.0343448	6.50411	3.90761e-11	LOC101929163	ncRNA_intronic
6	rs28732188	32279532	0.980263	0.75688	0.0343448	6.50411	3.90761e-11	LOC101929163	ncRNA_intronic
6	rs6934429	32279622	0.980263	0.75688	0.0343448	6.50411	3.90761e-11	LOC101929163	ncRNA_intronic
6	rs6934776	32279816	0.980263	0.75688	0.0343448	6.50411	3.90761e-11	LOC101929163	ncRNA_intronic
6	rs6934546	32279952	0.980263	0.75688	0.0343448	6.50411	3.90761e-11	LOC101929163	ncRNA_intronic
6	rs9268206	32280344	0.980263	0.75688	0.0343448	6.50411	3.90761e-11	LOC101929163	ncRNA_intronic
6	rs1018434	32281360	0.980263	0.75688	0.0343448	6.50411	3.90761e-11	LOC101929163	ncRNA_intronic
6	rs28366179	32281412	0.980263	0.75688	0.0343448	6.50411	3.90761e-11	LOC101929163	ncRNA_intronic
6	rs1018431	32281676	0.980263	0.75688	0.0343448	6.50411	3.90761e-11	LOC101929163	ncRNA_intronic
6	rs1018430	32281688	0.980263	0.75688	0.0343448	6.50411	3.90761e-11	LOC101929163	ncRNA_intronic
6	rs9268211	32281784	0.980263	0.75688	0.0343448	6.50411	3.90761e-11	LOC101929163	ncRNA_intronic
6	rs9268212	32281889	0.980263	0.75688	0.0343448	6.50411	3.90761e-11	LOC101929163	ncRNA_intronic
6	rs2069026	32281958	0.980263	0.75688	0.0343448	6.50411	3.90761e-11	LOC101929163	ncRNA_intronic
6	rs6903871	32282019	0.980263	0.75688	0.0343448	6.50411	3.90761e-11	LOC101929163	ncRNA_intronic
6	rs547261	32282033	0.980263	0.75688	0.0343448	6.50411	3.90761e-11	LOC101929163	ncRNA_intronic
6	rs6910071	32282854	0.980263	0.75688	0.0343448	6.50411	3.90761e-11	LOC101929163	ncRNA_intronic
6	rs6909790	32282979	0.980263	0.75688	0.0343448	6.50411	3.90761e-11	LOC101929163	ncRNA_intronic
6	rs9501174	32283014	0.980263	0.75688	0.0343448	6.50411	3.90761e-11	LOC101929163	ncRNA_intronic
6	rs493136	32283394	0.980263	0.75688	0.0343448	6.50411	3.90761e-11	LOC101929163	ncRNA_intronic
6	rs6915455	32283494	0.980263	0.75688	0.0343448	6.50411	3.90761e-11	LOC101929163	ncRNA_intronic
6	rs9268218	32283699	0.980263	0.75688	0.0343448	6.50411	3.90761e-11	LOC101929163	ncRNA_intronic
6	rs3749967	32283844	0.980263	0.75688	0.0343448	6.50411	3.90761e-11	LOC101929163	ncRNA_intronic
6	rs9268220	32284340	0.980263	0.75688	0.0343448	6.50411	3.90761e-11	LOC101929163	ncRNA_intronic
6	rs495140	32284423	0.980263	0.75688	0.0343448	6.50411	3.90761e-11	LOC101929163	ncRNA_intronic
6	rs503042	32286252	0.980263	0.75688	0.0343448	6.50411	3.90761e-11	LOC101929163	ncRNA_intronic
6	rs557539	32286680	0.980263	0.75688	0.0343448	6.50411	3.90761e-11	LOC101929163	ncRNA_intronic
6	rs498422	32286761	0.980263	0.75688	0.0343448	6.50411	3.90761e-11	LOC101929163	ncRNA_intronic
6	rs9501176	32286944	0.980263	0.75688	0.0343448	6.50411	3.90761e-11	LOC101929163	ncRNA_intronic
6	rs2746115	32287329	0.980263	0.75688	0.0343448	6.50411	3.90761e-11	LOC101929163	ncRNA_intronic
6	rs575765	32288041	0.980263	0.75688	0.0343448	6.50411	3.90761e-11	LOC101929163	ncRNA_intronic
6	rs574710	32288190	0.980263	0.75688	0.0343448	6.50411	3.90761e-11	LOC101929163	ncRNA_intronic
6	rs6935715	32288238	0.980263	0.75688	0.0343448	6.50411	3.90761e-11	LOC101929163	ncRNA_intronic
6	rs539703	32288462	0.980263	0.75688	0.0343448	6.50411	3.90761e-11	LOC101929163	ncRNA_intronic
6	rs540639	32288564	0.980263	0.75688	0.0343448	6.50411	3.90761e-11	LOC101929163	ncRNA_intronic
6	rs546857	32289240	0.980263	0.75688	0.0343448	6.50411	3.90761e-11	LOC101929163	ncRNA_intronic
6	rs9268233	32289292	0.980263	0.75688	0.0343448	6.50411	3.90761e-11	LOC101929163	ncRNA_intronic
6	rs547077	32289318	0.980263	0.75688	0.0343448	6.50411	3.90761e-11	LOC101929163	ncRNA_intronic
6	rs9268234	32289390	0.980263	0.75688	0.0343448	6.50411	3.90761e-11	LOC101929163	ncRNA_intronic
6	rs28366180	32289423	0.980263	0.75688	0.0343448	6.50411	3.90761e-11	LOC101929163	ncRNA_intronic
6	rs570963	32289594	0.980263	0.75688	0.0343448	6.50411	3.90761e-11	LOC101929163	ncRNA_intronic
6	rs980605	32289662	0.980263	0.75688	0.0343448	6.50411	3.90761e-11	LOC101929163	ncRNA_intronic
6	rs572730	32289764	0.980263	0.75688	0.0343448	6.50411	3.90761e-11	LOC101929163	ncRNA_intronic
6	rs75117278	32289996	0.980263	0.75688	0.0343448	6.50411	3.90761e-11	LOC101929163	ncRNA_intronic
6	rs487649	32290748	0.980263	0.75688	0.0343448	6.50411	3.90761e-11	LOC101929163	ncRNA_intronic
6	rs4279480	32290927	0.980263	0.75688	0.0343448	6.50411	3.90761e-11	LOC101929163	ncRNA_intronic
6	rs485774	32290954	0.980263	0.75688	0.0343448	6.50411	3.90761e-11	LOC101929163	ncRNA_intronic
6	rs4348357	32291359	0.980263	0.75688	0.0343448	6.50411	3.90761e-11	LOC101929163	ncRNA_intronic
6	rs742697	32291542	0.980263	0.75688	0.0343448	6.50411	3.90761e-11	LOC101929163	ncRNA_intronic
6	rs521828	32291643	0.980263	0.75688	0.0343448	6.50411	3.90761e-11	LOC101929163	ncRNA_intronic
6	rs525607	32292084	0.980263	0.75688	0.0343448	6.50411	3.90761e-11	LOC101929163	ncRNA_intronic
6	rs552339	32292715	0.980263	0.75688	0.0343448	6.50411	3.90761e-11	LOC101929163	ncRNA_intronic
6	rs536693	32292818	0.980263	0.75688	0.0343448	6.50411	3.90761e-11	LOC101929163	ncRNA_intronic
6	rs9501178	32292917	0.980263	0.75688	0.0343448	6.50411	3.90761e-11	LOC101929163	ncRNA_intronic
6	rs9501179	32292993	0.980263	0.75688	0.0343448	6.50411	3.90761e-11	LOC101929163	ncRNA_intronic
6	rs533885	32293152	0.980263	0.75688	0.0343448	6.50411	3.90761e-11	LOC101929163	ncRNA_intronic
6	rs476885	32294712	0.980263	0.75688	0.0343448	6.50411	3.90761e-11	LOC101929163	ncRNA_intronic
6	rs504203	32294843	0.980263	0.75688	0.0343448	6.50411	3.90761e-11	LOC101929163	ncRNA_intronic
6	rs505274	32294992	0.980263	0.75688	0.0343448	6.50411	3.90761e-11	LOC101929163	ncRNA_intronic
6	rs9368711	32297156	0.980263	0.75688	0.0343448	6.50411	3.90761e-11	LOC101929163	ncRNA_intronic
6	rs17208363	32297209	0.980263	0.75688	0.0343448	6.50411	3.90761e-11	LOC101929163	ncRNA_intronic
6	rs9368712	32297328	0.980263	0.75688	0.0343448	6.50411	3.90761e-11	LOC101929163	ncRNA_intronic
6	rs9368714	32297341	0.980263	0.75688	0.0343448	6.50411	3.90761e-11	LOC101929163	ncRNA_intronic
6	rs9380289	32297417	0.980263	0.75688	0.0343448	6.50411	3.90761e-11	LOC101929163	ncRNA_intronic
6	rs9296021	32297690	0.980263	0.75688	0.0343448	6.50411	3.90761e-11	LOC101929163	ncRNA_intronic
6	rs10484560	32298137	0.980263	0.75688	0.0343448	6.50411	3.90761e-11	LOC101929163	ncRNA_intronic
6	rs9405090	32298372	0.980263	0.75688	0.0343448	6.50411	3.90761e-11	C6orf10	exonic
6	rs3129949	32298814	0.980263	0.75688	0.0343448	6.50411	3.90761e-11	LOC101929163	ncRNA_intronic
6	rs3132959	32298942	0.980263	0.75688	0.0343448	6.50411	3.90761e-11	LOC101929163	ncRNA_intronic
6	rs1003879	32299592	0.980263	0.75688	0.0343448	6.50411	3.90761e-11	LOC101929163	ncRNA_intronic
6	rs742582	32299715	0.980263	0.75688	0.0343448	6.50411	3.90761e-11	LOC101929163	ncRNA_intronic
6	rs1003878	32299822	0.980263	0.75688	0.0343448	6.50411	3.90761e-11	C6orf10	exonic
6	rs910052	32299873	0.980263	0.75688	0.0343448	6.50411	3.90761e-11	LOC101929163	ncRNA_intronic
6	rs1076712	32300152	0.980263	0.75688	0.0343448	6.50411	3.90761e-11	LOC101929163	ncRNA_intronic
6	rs17840113	32300740	0.980263	0.75688	0.0343448	6.50411	3.90761e-11	LOC101929163	ncRNA_intronic
6	rs9366793	32301289	0.980263	0.75688	0.0343448	6.50411	3.90761e-11	LOC101929163	ncRNA_intronic
6	rs9348882	32301322	0.980263	0.75688	0.0343448	6.50411	3.90761e-11	LOC101929163	ncRNA_intronic
6	rs9380290	32301452	0.980263	0.75688	0.0343448	6.50411	3.90761e-11	LOC101929163	ncRNA_intronic
6	rs9357140	32301514	0.980263	0.75688	0.0343448	6.50411	3.90761e-11	LOC101929163	ncRNA_intronic
6	rs9391777	32301804	0.980263	0.75688	0.0343448	6.50411	3.90761e-11	LOC101929163	ncRNA_intronic
6	rs10807100	32303068	0.980263	0.75688	0.0343448	6.50411	3.90761e-11	LOC101929163	ncRNA_intronic
6	rs28732191	32303474	0.980263	0.75688	0.0343448	6.50411	3.90761e-11	LOC101929163	ncRNA_intronic
6	rs6929776	32303511	0.980263	0.75688	0.0343448	6.50411	3.90761e-11	LOC101929163	ncRNA_intronic
6	rs28361060	32303848	0.980263	0.75688	0.0343448	6.50411	3.90761e-11	LOC101929163	ncRNA_intronic
6	rs6930681	32304031	0.980263	0.75688	0.0343448	6.50411	3.90761e-11	LOC101929163	ncRNA_intronic
6	rs12526151	32304085	0.980263	0.75688	0.0343448	6.50411	3.90761e-11	LOC101929163	ncRNA_intronic
6	rs973037	32305125	0.980263	0.75688	0.0343448	6.50411	3.90761e-11	LOC101929163	ncRNA_intronic
6	rs2022535	32305142	0.980263	0.75688	0.0343448	6.50411	3.90761e-11	LOC101929163	ncRNA_intronic
6	rs926594	32305370	0.980263	0.75688	0.0343448	6.50411	3.90761e-11	LOC101929163	ncRNA_intronic
6	rs3129900	32305979	0.980263	0.75688	0.0343448	6.50411	3.90761e-11	LOC101929163	ncRNA_intronic
6	rs9368716	32306090	0.980263	0.75688	0.0343448	6.50411	3.90761e-11	LOC101929163	ncRNA_intronic
6	rs3817982	32306262	0.980263	0.75688	0.0343448	6.50411	3.90761e-11	LOC101929163	ncRNA_intronic
6	rs2273019	32306419	0.980263	0.75688	0.0343448	6.50411	3.90761e-11	LOC101929163	ncRNA_intronic
6	rs28732193	32306922	0.980263	0.75688	0.0343448	6.50411	3.90761e-11	LOC101929163	ncRNA_intronic
6	rs3117138	32306970	0.980263	0.75688	0.0343448	6.50411	3.90761e-11	LOC101929163	ncRNA_intronic
6	rs2022534	32307137	0.980263	0.75688	0.0343448	6.50411	3.90761e-11	LOC101929163	ncRNA_intronic
6	rs2022533	32307260	0.980263	0.75688	0.0343448	6.50411	3.90761e-11	LOC101929163	ncRNA_intronic
6	rs1033500	32307382	0.980263	0.75688	0.0343448	6.50411	3.90761e-11	C6orf10	exonic
6	rs1033499	32307532	0.980263	0.75688	0.0343448	6.50411	3.90761e-11	LOC101929163	ncRNA_intronic
6	rs1033498	32307869	0.980263	0.75688	0.0343448	6.50411	3.90761e-11	LOC101929163	ncRNA_intronic
6	rs2143466	32309323	0.980263	0.75688	0.0343448	6.50411	3.90761e-11	LOC101929163	ncRNA_intronic
6	rs2143465	32309352	0.980263	0.75688	0.0343448	6.50411	3.90761e-11	LOC101929163	ncRNA_intronic
6	rs2143464	32309434	0.980263	0.75688	0.0343448	6.50411	3.90761e-11	LOC101929163	ncRNA_intronic
6	rs9268256	32309864	0.980263	0.75688	0.0343448	6.50411	3.90761e-11	LOC101929163	ncRNA_intronic
6	rs3117137	32309911	0.980263	0.75688	0.0343448	6.50411	3.90761e-11	LOC101929163	ncRNA_intronic
6	rs3129904	32310396	0.980263	0.75688	0.0343448	6.50411	3.90761e-11	LOC101929163	ncRNA_intronic
6	rs9268261	32310986	0.980263	0.75688	0.0343448	6.50411	3.90761e-11	LOC101929163	ncRNA_intronic
6	rs3132954	32311459	0.980263	0.75688	0.0343448	6.50411	3.90761e-11	LOC101929163	ncRNA_intronic
6	rs6904320	32312082	0.980263	0.75688	0.0343448	6.50411	3.90761e-11	LOC101929163	ncRNA_intronic
6	rs7383143	32312351	0.980263	0.75688	0.0343448	6.50411	3.90761e-11	LOC101929163	ncRNA_intronic
6	rs9268267	32312495	0.980263	0.75688	0.0343448	6.50411	3.90761e-11	LOC101929163	ncRNA_intronic
6	rs9268268	32312610	0.980263	0.75688	0.0343448	6.50411	3.90761e-11	LOC101929163	ncRNA_intronic
6	rs4576282	32312796	0.980263	0.75688	0.0343448	6.50411	3.90761e-11	LOC101929163	ncRNA_intronic
6	rs4959024	32313010	0.980263	0.75688	0.0343448	6.50411	3.90761e-11	LOC101929163	ncRNA_intronic
6	rs78730788	32313022	0.980263	0.75688	0.0343448	6.50411	3.90761e-11	LOC101929163	ncRNA_intronic
6	rs4959093	32313097	0.980263	0.75688	0.0343448	6.50411	3.90761e-11	LOC101929163	ncRNA_intronic
6	rs4959094	32313136	0.980263	0.75688	0.0343448	6.50411	3.90761e-11	LOC101929163	ncRNA_intronic
6	rs4959025	32313143	0.980263	0.75688	0.0343448	6.50411	3.90761e-11	LOC101929163	ncRNA_intronic
6	rs4959026	32313461	0.980263	0.75688	0.0343448	6.50411	3.90761e-11	LOC101929163	ncRNA_intronic
6	rs3117134	32313550	0.980263	0.75688	0.0343448	6.50411	3.90761e-11	LOC101929163	ncRNA_intronic
6	rs3117133	32313653	0.980263	0.75688	0.0343448	6.50411	3.90761e-11	LOC101929163	ncRNA_intronic
6	rs9268284	32315216	0.980263	0.75688	0.0343448	6.50411	3.90761e-11	LOC101929163	ncRNA_intronic
6	rs28366182	32315486	0.980263	0.75688	0.0343448	6.50411	3.90761e-11	LOC101929163	ncRNA_intronic
6	rs9268285	32315557	0.980263	0.75688	0.0343448	6.50411	3.90761e-11	LOC101929163	ncRNA_intronic
6	rs9268286	32315593	0.980263	0.75688	0.0343448	6.50411	3.90761e-11	LOC101929163	ncRNA_intronic
6	rs910050	32315654	0.980263	0.75688	0.0343448	6.50411	3.90761e-11	LOC101929163	ncRNA_intronic
6	rs3117125	32316016	0.980263	0.75688	0.0343448	6.50411	3.90761e-11	LOC101929163	ncRNA_intronic
6	rs3117121	32316615	0.980263	0.75688	0.0343448	6.50411	3.90761e-11	LOC101929163	ncRNA_intronic
6	rs2076537	32317635	0.980263	0.75688	0.0343448	6.50411	3.90761e-11	LOC101929163	ncRNA_exonic
6	rs761188	32317973	0.980263	0.75688	0.0343448	6.50411	3.90761e-11	LOC101929163	ncRNA_intronic
6	rs761187	32318036	0.980263	0.75688	0.0343448	6.50411	3.90761e-11	LOC101929163	ncRNA_intronic
6	rs3117119	32318610	0.980263	0.75688	0.0343448	6.50411	3.90761e-11	LOC101929163	ncRNA_intronic
6	rs80206624	32319084	0.980263	0.75688	0.0343448	6.50411	3.90761e-11	LOC101929163	ncRNA_intronic
6	rs62405785	32319189	0.980263	0.75688	0.0343448	6.50411	3.90761e-11	LOC101929163	ncRNA_intronic
6	rs1265763	32319364	0.980263	0.75688	0.0343448	6.50411	3.90761e-11	LOC101929163	ncRNA_intronic
6	rs1265762	32321115	0.980263	0.75688	0.0343448	6.50411	3.90761e-11	LOC101929163	ncRNA_intronic
6	rs1265761	32321597	0.980263	0.75688	0.0343448	6.50411	3.90761e-11	LOC101929163	ncRNA_intronic
6	rs41292458	32321987	0.980263	0.75688	0.0343448	6.50411	3.90761e-11	LOC101929163	ncRNA_intronic
6	rs3132962	32322433	0.980263	0.75688	0.0343448	6.50411	3.90761e-11	LOC101929163	ncRNA_intronic
6	rs3129906	32322470	0.980263	0.75688	0.0343448	6.50411	3.90761e-11	LOC101929163	ncRNA_intronic
6	rs1265758	32323529	0.980263	0.75688	0.0343448	6.50411	3.90761e-11	LOC101929163	ncRNA_intronic
6	rs3129907	32323745	0.980263	0.75688	0.0343448	6.50411	3.90761e-11	LOC101929163	ncRNA_intronic
6	rs3117115	32324055	0.980263	0.75688	0.0343448	6.50411	3.90761e-11	LOC101929163	ncRNA_intronic
6	rs2206618	32324544	0.980263	0.75688	0.0343448	6.50411	3.90761e-11	LOC101929163	ncRNA_intronic
6	rs9268302	32324817	0.980263	0.75688	0.0343448	6.50411	3.90761e-11	LOC101929163	ncRNA_intronic
6	rs6907226	32325138	0.980263	0.75688	0.0343448	6.50411	3.90761e-11	LOC101929163	ncRNA_intronic
6	rs6907757	32325358	0.980263	0.75688	0.0343448	6.50411	3.90761e-11	LOC101929163	ncRNA_intronic
6	rs13196329	32325371	0.980263	0.75688	0.0343448	6.50411	3.90761e-11	LOC101929163	ncRNA_intronic
6	rs6930477	32325399	0.980263	0.75688	0.0343448	6.50411	3.90761e-11	LOC101929163	ncRNA_intronic
6	rs28732197	32325658	0.980263	0.75688	0.0343448	6.50411	3.90761e-11	LOC101929163	ncRNA_intronic
6	rs3129908	32325707	0.980263	0.75688	0.0343448	6.50411	3.90761e-11	LOC101929163	ncRNA_intronic
6	rs2894249	32325835	0.980263	0.75688	0.0343448	6.50411	3.90761e-11	LOC101929163	ncRNA_intronic
6	rs2395150	32326045	0.980263	0.75688	0.0343448	6.50411	3.90761e-11	LOC101929163	ncRNA_intronic
6	rs9268303	32326165	0.980263	0.75688	0.0343448	6.50411	3.90761e-11	LOC101929163	ncRNA_intronic
6	rs9268314	32327839	0.980263	0.75688	0.0343448	6.50411	3.90761e-11	LOC101929163	ncRNA_intronic
6	rs9268315	32327969	0.980263	0.75688	0.0343448	6.50411	3.90761e-11	LOC101929163	ncRNA_intronic
6	rs9268321	32329598	0.980263	0.75688	0.0343448	6.50411	3.90761e-11	LOC101929163	ncRNA_intronic
6	rs3129912	32330477	0.980263	0.75688	0.0343448	6.50411	3.90761e-11	LOC101929163	ncRNA_intronic
6	rs2223637	32330768	0.980263	0.75688	0.0343448	6.50411	3.90761e-11	LOC101929163	ncRNA_intronic
6	rs9268345	32331841	0.980263	0.75688	0.0343448	6.50411	3.90761e-11	LOC101929163	ncRNA_intronic
6	rs9268346	32331927	0.980263	0.75688	0.0343448	6.50411	3.90761e-11	LOC101929163	ncRNA_intronic
6	rs9268347	32331998	0.980263	0.75688	0.0343448	6.50411	3.90761e-11	LOC101929163	ncRNA_intronic
6	rs3129915	32332264	0.980263	0.75688	0.0343448	6.50411	3.90761e-11	LOC101929163	ncRNA_intronic
6	rs3129916	32332322	0.980263	0.75688	0.0343448	6.50411	3.90761e-11	LOC101929163	ncRNA_intronic
6	rs34673422	32332661	0.980263	0.75688	0.0343448	6.50411	3.90761e-11	LOC101929163	ncRNA_intronic
6	rs9268357	32332996	0.980263	0.75688	0.0343448	6.50411	3.90761e-11	LOC101929163	ncRNA_intronic
6	rs3129923	32333195	0.980263	0.75688	0.0343448	6.50411	3.90761e-11	LOC101929163	ncRNA_intronic
6	rs9268361	32333243	0.980263	0.75688	0.0343448	6.50411	3.90761e-11	LOC101929163	ncRNA_intronic
6	rs3129924	32333299	0.980263	0.75688	0.0343448	6.50411	3.90761e-11	LOC101929163	ncRNA_intronic
6	rs9268362	32333341	0.980263	0.75688	0.0343448	6.50411	3.90761e-11	LOC101929163	ncRNA_intronic
6	rs9268365	32333439	0.980263	0.75688	0.0343448	6.50411	3.90761e-11	LOC101929163	ncRNA_intronic
6	rs3129926	32333480	0.980263	0.75688	0.0343448	6.50411	3.90761e-11	LOC101929163	ncRNA_intronic
6	rs9268367	32333542	0.980263	0.75688	0.0343448	6.50411	3.90761e-11	LOC101929163	ncRNA_intronic
6	rs9268368	32333955	0.980263	0.75688	0.0343448	6.50411	3.90761e-11	C6orf10	exonic
6	rs7769740	32334579	0.980263	0.75688	0.0343448	6.50411	3.90761e-11	LOC101929163	ncRNA_intronic
6	rs7770048	32334754	0.980263	0.75688	0.0343448	6.50411	3.90761e-11	LOC101929163	ncRNA_intronic
6	rs2143462	32335204	0.980263	0.75688	0.0343448	6.50411	3.90761e-11	LOC101929163	ncRNA_intronic
6	rs2143461	32335347	0.980263	0.75688	0.0343448	6.50411	3.90761e-11	LOC101929163	ncRNA_intronic
6	rs2073048	32335433	0.980263	0.75688	0.0343448	6.50411	3.90761e-11	LOC101929163	ncRNA_intronic
6	rs3129931	32335516	0.980263	0.75688	0.0343448	6.50411	3.90761e-11	LOC101929163	ncRNA_intronic
6	rs9268378	32335628	0.980263	0.75688	0.0343448	6.50411	3.90761e-11	LOC101929163	ncRNA_intronic
6	rs2073046	32336074	0.980263	0.75688	0.0343448	6.50411	3.90761e-11	LOC101929163	ncRNA_intronic
6	rs3129933	32336161	0.980263	0.75688	0.0343448	6.50411	3.90761e-11	LOC101929163	ncRNA_intronic
6	rs3129937	32336364	0.980263	0.75688	0.0343448	6.50411	3.90761e-11	LOC101929163	ncRNA_intronic
6	rs3129938	32336495	0.980263	0.75688	0.0343448	6.50411	3.90761e-11	LOC101929163	ncRNA_intronic
6	rs9268384	32336586	0.980263	0.75688	0.0343448	6.50411	3.90761e-11	C6orf10	exonic
6	rs3129939	32336766	0.980263	0.75688	0.0343448	6.50411	3.90761e-11	LOC101929163	ncRNA_intronic
6	rs2273017	32337630	0.980263	0.75688	0.0343448	6.50411	3.90761e-11	LOC101929163	ncRNA_intronic
6	rs3129941	32337686	0.980263	0.75688	0.0343448	6.50411	3.90761e-11	C6orf10	exonic
6	rs3129942	32338283	0.980263	0.75688	0.0343448	6.50411	3.90761e-11	LOC101929163	ncRNA_intronic
6	rs3117111	32338400	0.980263	0.75688	0.0343448	6.50411	3.90761e-11	LOC101929163	ncRNA_intronic
6	rs3129943	32338695	0.980263	0.75688	0.0343448	6.50411	3.90761e-11	LOC101929163	ncRNA_intronic
6	rs2073044	32338986	0.980263	0.75688	0.0343448	6.50411	3.90761e-11	LOC101929163	ncRNA_intronic
6	rs2050190	32339076	0.980263	0.75688	0.0343448	6.50411	3.90761e-11	LOC101929163	ncRNA_intronic
6	rs2050189	32339647	0.980263	0.75688	0.0343448	6.50411	3.90761e-11	LOC101929163	ncRNA_intronic
6	rs9501618	32339784	0.980263	0.75688	0.0343448	6.50411	3.90761e-11	LOC101929163	ncRNA_intronic
6	rs2050188	32339897	0.980263	0.75688	0.0343448	6.50411	3.90761e-11	LOC101929163	ncRNA_intronic
6	rs9268399	32340236	0.980263	0.75688	0.0343448	6.50411	3.90761e-11	LOC101929163	ncRNA_intronic
6	rs9461739	32340792	0.980263	0.75688	0.0343448	6.50411	3.90761e-11	LOC101929163	ncRNA_intronic
6	rs9268402	32341353	0.980263	0.75688	0.0343448	6.50411	3.90761e-11	LOC101929163	ncRNA_intronic
6	rs9268403	32341473	0.980263	0.75688	0.0343448	6.50411	3.90761e-11	LOC101929163	ncRNA_intronic
6	rs9268405	32342087	0.980263	0.75688	0.0343448	6.50411	3.90761e-11	LOC101929163	ncRNA_intronic
6	rs3117106	32343369	0.980263	0.75688	0.0343448	6.50411	3.90761e-11	LOC101929163	ncRNA_intronic
6	rs9268418	32343686	0.980263	0.75688	0.0343448	6.50411	3.90761e-11	LOC101929163	ncRNA_intronic
6	rs9268429	32345052	0.980263	0.75688	0.0343448	6.50411	3.90761e-11	LOC101929163	ncRNA_intronic
6	rs12528797	32345086	0.980263	0.75688	0.0343448	6.50411	3.90761e-11	LOC101929163	ncRNA_intronic
6	rs7758215	32345131	0.980263	0.75688	0.0343448	6.50411	3.90761e-11	LOC101929163	ncRNA_intronic
6	rs7757831	32345183	0.980263	0.75688	0.0343448	6.50411	3.90761e-11	LOC101929163	ncRNA_intronic
6	rs9268431	32345514	0.980263	0.75688	0.0343448	6.50411	3.90761e-11	LOC101929163	ncRNA_intronic
6	rs2894253	32345540	0.980263	0.75688	0.0343448	6.50411	3.90761e-11	LOC101929163	ncRNA_intronic
6	rs2395153	32345595	0.980263	0.75688	0.0343448	6.50411	3.90761e-11	LOC101929163	ncRNA_intronic
6	rs2395154	32345776	0.980263	0.75688	0.0343448	6.50411	3.90761e-11	LOC101929163	ncRNA_intronic
6	rs62402699	32346388	0.980263	0.75688	0.0343448	6.50411	3.90761e-11	LOC101929163	ncRNA_intronic
6	rs9268435	32346491	0.980263	0.75688	0.0343448	6.50411	3.90761e-11	LOC101929163	ncRNA_intronic
6	rs28895023	32347338	0.980263	0.75688	0.0343448	6.50411	3.90761e-11	LOC101929163	ncRNA_intronic
6	rs9268446	32347749	0.980263	0.75688	0.0343448	6.50411	3.90761e-11	LOC101929163	ncRNA_intronic
6	rs3117104	32348309	0.980263	0.75688	0.0343448	6.50411	3.90761e-11	LOC101929163	ncRNA_intronic
6	rs9268455	32349772	0.980263	0.75688	0.0343448	6.50411	3.90761e-11	LOC101929163	ncRNA_intronic
6	rs9268456	32349946	0.980263	0.75688	0.0343448	6.50411	3.90761e-11	LOC101929163	ncRNA_intronic
6	rs9268457	32350036	0.980263	0.75688	0.0343448	6.50411	3.90761e-11	LOC101929163	ncRNA_intronic
6	rs28732201	32350454	0.980263	0.75688	0.0343448	6.50411	3.90761e-11	LOC101929163	ncRNA_intronic
6	rs12527478	32350591	0.980263	0.75688	0.0343448	6.50411	3.90761e-11	LOC101929163	ncRNA_intronic
6	rs9268459	32350776	0.980263	0.75688	0.0343448	6.50411	3.90761e-11	LOC101929163	ncRNA_exonic
6	rs9268460	32351283	0.980263	0.75688	0.0343448	6.50411	3.90761e-11	LOC101929163	ncRNA_intronic
6	rs6930777	32351566	0.980263	0.75688	0.0343448	6.50411	3.90761e-11	LOC101929163	ncRNA_intronic
6	rs9268461	32351901	0.980263	0.75688	0.0343448	6.50411	3.90761e-11	LOC101929163	ncRNA_intronic
6	rs4424066	32354428	0.980263	0.75688	0.0343448	6.50411	3.90761e-11	LOC101929163	ncRNA_intronic
6	rs3129948	32354644	0.980263	0.75688	0.0343448	6.50411	3.90761e-11	LOC101929163	ncRNA_intronic
6	rs28362674	32354834	0.980263	0.75688	0.0343448	6.50411	3.90761e-11	LOC101929163	ncRNA_intronic
6	rs17202218	32355003	0.980263	0.75688	0.0343448	6.50411	3.90761e-11	LOC101929163	ncRNA_intronic
6	rs17202225	32355109	0.980263	0.75688	0.0343448	6.50411	3.90761e-11	LOC101929163	ncRNA_intronic
6	rs17208573	32355285	0.980263	0.75688	0.0343448	6.50411	3.90761e-11	LOC101929163	ncRNA_intronic
6	rs9268472	32355605	0.980263	0.75688	0.0343448	6.50411	3.90761e-11	LOC101929163	ncRNA_intronic
6	rs17208608	32355858	0.980263	0.75688	0.0343448	6.50411	3.90761e-11	LOC101929163	ncRNA_intronic
6	rs62402731	32355981	0.980263	0.75688	0.0343448	6.50411	3.90761e-11	LOC101929163	ncRNA_intronic
6	rs62402732	32356097	0.980263	0.75688	0.0343448	6.50411	3.90761e-11	LOC101929163	ncRNA_intronic
6	rs62402739	32357023	0.980263	0.75688	0.0343448	6.50411	3.90761e-11	LOC101929163	ncRNA_intronic
6	rs17423649	32357133	0.980263	0.75688	0.0343448	6.50411	3.90761e-11	LOC101929163	ncRNA_intronic
6	rs28366190	32357274	0.980263	0.75688	0.0343448	6.50411	3.90761e-11	LOC101929163	ncRNA_intronic
6	rs17208615	32357333	0.980263	0.75688	0.0343448	6.50411	3.90761e-11	LOC101929163	ncRNA_intronic
6	rs17208629	32357397	0.980263	0.75688	0.0343448	6.50411	3.90761e-11	LOC101929163	ncRNA_intronic
6	rs12529049	32357715	0.980263	0.75688	0.0343448	6.50411	3.90761e-11	LOC101929163	ncRNA_intronic
6	rs17208650	32358113	0.980263	0.75688	0.0343448	6.50411	3.90761e-11	LOC101929163	ncRNA_intronic
6	rs3129951	32358286	0.980263	0.75688	0.0343448	6.50411	3.90761e-11	HCG23	ncRNA_exonic
6	rs17423691	32358345	0.980263	0.75688	0.0343448	6.50411	3.90761e-11	HCG23	ncRNA_exonic
6	rs17423698	32358368	0.980263	0.75688	0.0343448	6.50411	3.90761e-11	HCG23	ncRNA_exonic
6	rs28439227	32358419	0.980263	0.75688	0.0343448	6.50411	3.90761e-11	HCG23	ncRNA_exonic
6	rs115303880	32358459	0.980263	0.75688	0.0343448	6.50411	3.90761e-11	HCG23	ncRNA_exonic
6	rs3117098	32358513	0.980263	0.75688	0.0343448	6.50411	3.90761e-11	HCG23	ncRNA_exonic
6	rs17495592	32358533	0.980263	0.75688	0.0343448	6.50411	3.90761e-11	HCG23,LOC101929163	ncRNA_intronic
6	rs17495612	32359431	0.980263	0.75688	0.0343448	6.50411	3.90761e-11	HCG23	ncRNA_exonic
6	rs16870123	32359460	0.980263	0.75688	0.0343448	6.50411	3.90761e-11	HCG23	ncRNA_exonic
6	rs67725213	32360551	0.980263	0.75688	0.0343448	6.50411	3.90761e-11	HCG23,LOC101929163	ncRNA_intronic
6	rs66987263	32360589	0.980263	0.75688	0.0343448	6.50411	3.90761e-11	HCG23,LOC101929163	ncRNA_intronic
6	rs72847912	32360641	0.980263	0.75688	0.0343448	6.50411	3.90761e-11	HCG23,LOC101929163	ncRNA_intronic
6	rs62402755	32360714	0.980263	0.75688	0.0343448	6.50411	3.90761e-11	HCG23,LOC101929163	ncRNA_intronic
6	rs13198563	32360915	0.980263	0.75688	0.0343448	6.50411	3.90761e-11	HCG23,LOC101929163	ncRNA_intronic
6	rs17202316	32360955	0.980263	0.75688	0.0343448	6.50411	3.90761e-11	HCG23,LOC101929163	ncRNA_intronic
6	rs17208699	32361080	0.980263	0.75688	0.0343448	6.50411	3.90761e-11	HCG23,LOC101929163	ncRNA_intronic
6	rs3817973	32361111	0.980263	0.75688	0.0343448	6.50411	3.90761e-11	HCG23,LOC101929163	ncRNA_intronic
6	rs3817972	32361130	0.980263	0.75688	0.0343448	6.50411	3.90761e-11	HCG23,LOC101929163	ncRNA_intronic
6	rs17202393	32361485	0.980263	0.75688	0.0343448	6.50411	3.90761e-11	LOC101929163	ncRNA_intronic
6	rs17202400	32361525	0.980263	0.75688	0.0343448	6.50411	3.90761e-11	LOC101929163	ncRNA_intronic
6	rs17208748	32361566	0.980263	0.75688	0.0343448	6.50411	3.90761e-11	LOC101929163	ncRNA_intronic
6	rs17202407	32361613	0.980263	0.75688	0.0343448	6.50411	3.90761e-11	LOC101929163	ncRNA_intronic
6	rs17202428	32361694	0.980263	0.75688	0.0343448	6.50411	3.90761e-11	LOC101929163	ncRNA_intronic
6	rs35624343	32361762	0.980263	0.75688	0.0343448	6.50411	3.90761e-11	BTNL2	exonic
6	rs34926345	32361809	0.980263	0.75688	0.0343448	6.50411	3.90761e-11	BTNL2	exonic
6	rs41423345	32361841	0.980263	0.75688	0.0343448	6.50411	3.90761e-11	LOC101929163	ncRNA_intronic
6	rs34525489	32361894	0.980263	0.75688	0.0343448	6.50411	3.90761e-11	LOC101929163	ncRNA_intronic
6	rs72847931	32362020	0.980263	0.75688	0.0343448	6.50411	3.90761e-11	LOC101929163	ncRNA_intronic
6	rs67588283	32362217	0.980263	0.75688	0.0343448	6.50411	3.90761e-11	LOC101929163	ncRNA_intronic
6	rs72847940	32362389	0.980263	0.75688	0.0343448	6.50411	3.90761e-11	LOC101929163	ncRNA_intronic
6	rs41499544	32362453	0.980263	0.75688	0.0343448	6.50411	3.90761e-11	LOC101929163	ncRNA_intronic
6	rs41535850	32362639	0.980263	0.75688	0.0343448	6.50411	3.90761e-11	BTNL2	exonic
6	rs41449245	32362669	0.980263	0.75688	0.0343448	6.50411	3.90761e-11	BTNL2	exonic
6	rs41342846	32362702	0.980263	0.75688	0.0343448	6.50411	3.90761e-11	BTNL2	exonic
6	rs28362677	32362741	0.980263	0.75688	0.0343448	6.50411	3.90761e-11	BTNL2	exonic
6	rs28362678	32362745	0.980263	0.75688	0.0343448	6.50411	3.90761e-11	BTNL2	exonic
6	rs17202435	32362832	0.980263	0.75688	0.0343448	6.50411	3.90761e-11	LOC101929163	ncRNA_intronic
6	rs1980493	32363215	0.980263	0.75688	0.0343448	6.50411	3.90761e-11	LOC101929163	ncRNA_intronic
6	rs17202449	32363722	0.980263	0.75688	0.0343448	6.50411	3.90761e-11	LOC101929163	ncRNA_intronic
6	rs17202456	32363774	0.980263	0.75688	0.0343448	6.50411	3.90761e-11	LOC101929163	ncRNA_intronic
6	rs9268480	32363844	0.980263	0.75688	0.0343448	6.50411	3.90761e-11	BTNL2	exonic
6	rs2076529	32363955	0.980263	0.75688	0.0343448	6.50411	3.90761e-11	BTNL2	exonic
6	rs28366191	32364190	0.980263	0.75688	0.0343448	6.50411	3.90761e-11	LOC101929163	ncRNA_intronic
6	rs9268481	32364356	0.980263	0.75688	0.0343448	6.50411	3.90761e-11	LOC101929163	ncRNA_intronic
6	rs3129954	32365580	0.980263	0.75688	0.0343448	6.50411	3.90761e-11	LOC101929163	ncRNA_intronic
6	rs3129955	32365840	0.980263	0.75688	0.0343448	6.50411	3.90761e-11	LOC101929163	ncRNA_intronic
6	rs199719181	32365932	0.980263	0.75688	0.0343448	6.50411	3.90761e-11	LOC101929163	ncRNA_intronic
6	rs4248166	32366421	0.980263	0.75688	0.0343448	6.50411	3.90761e-11	LOC101929163	ncRNA_intronic
6	rs59833897	32366537	0.980263	0.75688	0.0343448	6.50411	3.90761e-11	LOC101929163	ncRNA_intronic
6	rs2294884	32367259	0.980263	0.75688	0.0343448	6.50411	3.90761e-11	LOC101929163	ncRNA_intronic
6	rs2294882	32367515	0.980263	0.75688	0.0343448	6.50411	3.90761e-11	LOC101929163	ncRNA_intronic
6	rs2294880	32367722	0.980263	0.75688	0.0343448	6.50411	3.90761e-11	LOC101929163	ncRNA_intronic
6	rs3817966	32367847	0.980263	0.75688	0.0343448	6.50411	3.90761e-11	LOC101929163	ncRNA_intronic
6	rs3817962	32368314	0.980263	0.75688	0.0343448	6.50411	3.90761e-11	LOC101929163	ncRNA_intronic
6	rs3763305	32369488	0.980263	0.75688	0.0343448	6.50411	3.90761e-11	LOC101929163	ncRNA_intronic
6	rs73400833	32370406	0.980263	0.75688	0.0343448	6.50411	3.90761e-11	LOC101929163	ncRNA_intronic
6	rs2076525	32370616	0.980263	0.75688	0.0343448	6.50411	3.90761e-11	LOC101929163	ncRNA_intronic
6	rs62404561	32370646	0.980263	0.75688	0.0343448	6.50411	3.90761e-11	LOC101929163	ncRNA_intronic
6	rs2076524	32370684	0.980263	0.75688	0.0343448	6.50411	3.90761e-11	LOC101929163	ncRNA_intronic
6	rs60036207	32370794	0.980263	0.75688	0.0343448	6.50411	3.90761e-11	BTNL2	exonic
6	rs28362680	32370816	0.980263	0.75688	0.0343448	6.50411	3.90761e-11	BTNL2	exonic
6	rs2076523	32370835	0.980263	0.75688	0.0343448	6.50411	3.90761e-11	BTNL2	exonic
6	rs2076521	32371266	0.980263	0.75688	0.0343448	6.50411	3.90761e-11	LOC101929163	ncRNA_intronic
6	rs73400843	32371500	0.980263	0.75688	0.0343448	6.50411	3.90761e-11	LOC101929163	ncRNA_intronic
6	rs113358109	32371528	0.980263	0.75688	0.0343448	6.50411	3.90761e-11	LOC101929163	ncRNA_intronic
6	rs114394166	32371840	0.980263	0.75688	0.0343448	6.50411	3.90761e-11	LOC101929163	ncRNA_intronic
6	rs3793127	32371915	0.980263	0.75688	0.0343448	6.50411	3.90761e-11	LOC101929163	ncRNA_intronic
6	rs73400859	32371954	0.980263	0.75688	0.0343448	6.50411	3.90761e-11	LOC101929163	ncRNA_intronic
6	rs73400865	32372032	0.980263	0.75688	0.0343448	6.50411	3.90761e-11	LOC101929163	ncRNA_intronic
6	rs73400869	32372112	0.980263	0.75688	0.0343448	6.50411	3.90761e-11	LOC101929163	ncRNA_intronic
6	rs62404569	32372236	0.980263	0.75688	0.0343448	6.50411	3.90761e-11	LOC101929163	ncRNA_intronic
6	rs62404570	32372251	0.980263	0.75688	0.0343448	6.50411	3.90761e-11	LOC101929163	ncRNA_intronic
6	rs62404574	32372353	0.980263	0.75688	0.0343448	6.50411	3.90761e-11	LOC101929163	ncRNA_intronic
6	rs73400875	32372396	0.980263	0.75688	0.0343448	6.50411	3.90761e-11	LOC101929163	ncRNA_intronic
6	rs28362683	32372963	0.980263	0.75688	0.0343448	6.50411	3.90761e-11	BTNL2	exonic
6	rs10947261	32373232	0.980263	0.75688	0.0343448	6.50411	3.90761e-11	LOC101929163	ncRNA_exonic
6	rs3806156	32373698	0.980263	0.75688	0.0343448	6.50411	3.90761e-11	LOC101929163	ncRNA_intronic
6	rs62404576	32373829	0.980263	0.75688	0.0343448	6.50411	3.90761e-11	LOC101929163	ncRNA_intronic
6	rs73400890	32374205	0.980263	0.75688	0.0343448	6.50411	3.90761e-11	LOC101929163	ncRNA_exonic
6	rs2395158	32374595	0.980263	0.75688	0.0343448	6.50411	3.90761e-11	LOC101929163	ncRNA_exonic
6	rs3763308	32374640	0.980263	0.75688	0.0343448	6.50411	3.90761e-11	LOC101929163	ncRNA_exonic
6	rs9268493	32375330	0.980263	0.75688	0.0343448	6.50411	3.90761e-11	LOC101929163	ncRNA_exonic
6	rs3763311	32376176	0.980263	0.75688	0.0343448	6.50411	3.90761e-11	LOC101929163(dist=670)	downstream
6	rs3763314	32376618	0.980263	0.75688	0.0343448	6.50411	3.90761e-11	LOC101929163(dist=1112),HLA-DRA(dist=31000)	intergenic
6	rs3763316	32376746	0.980263	0.75688	0.0343448	6.50411	3.90761e-11	LOC101929163(dist=1240),HLA-DRA(dist=30872)	intergenic
6	rs9268504	32377116	0.980263	0.75688	0.0343448	6.50411	3.90761e-11	LOC101929163(dist=1610),HLA-DRA(dist=30502)	intergenic
6	rs9268514	32378945	0.980263	0.75688	0.0343448	6.50411	3.90761e-11	LOC101929163(dist=3439),HLA-DRA(dist=28673)	intergenic
6	rs5007259	32379101	0.980263	0.75688	0.0343448	6.50411	3.90761e-11	LOC101929163(dist=3595),HLA-DRA(dist=28517)	intergenic
6	rs5007258	32379239	0.980263	0.75688	0.0343448	6.50411	3.90761e-11	LOC101929163(dist=3733),HLA-DRA(dist=28379)	intergenic
6	rs9268516	32379489	0.980263	0.75688	0.0343448	6.50411	3.90761e-11	LOC101929163(dist=3983),HLA-DRA(dist=28129)	intergenic
6	rs11961777	32379535	0.980263	0.75688	0.0343448	6.50411	3.90761e-11	LOC101929163(dist=4029),HLA-DRA(dist=28083)	intergenic
6	rs3129963	32380208	0.980263	0.75688	0.0343448	6.50411	3.90761e-11	LOC101929163(dist=4702),HLA-DRA(dist=27410)	intergenic
6	rs968155	32380715	0.980263	0.75688	0.0343448	6.50411	3.90761e-11	LOC101929163(dist=5209),HLA-DRA(dist=26903)	intergenic
6	rs3129968	32381472	0.980263	0.75688	0.0343448	6.50411	3.90761e-11	LOC101929163(dist=5966),HLA-DRA(dist=26146)	intergenic
6	rs7759742	32381736	0.980263	0.75688	0.0343448	6.50411	3.90761e-11	LOC101929163(dist=6230),HLA-DRA(dist=25882)	intergenic
6	rs743862	32381939	0.980263	0.75688	0.0343448	6.50411	3.90761e-11	LOC101929163(dist=6433),HLA-DRA(dist=25679)	intergenic
6	rs9268528	32383108	0.980263	0.75688	0.0343448	6.50411	3.90761e-11	LOC101929163(dist=7602),HLA-DRA(dist=24510)	intergenic
6	rs4959028	32383138	0.980263	0.75688	0.0343448	6.50411	3.90761e-11	LOC101929163(dist=7632),HLA-DRA(dist=24480)	intergenic
6	rs6930571	32383208	0.980263	0.75688	0.0343448	6.50411	3.90761e-11	LOC101929163(dist=7702),HLA-DRA(dist=24410)	intergenic
6	rs9268532	32383249	0.980263	0.75688	0.0343448	6.50411	3.90761e-11	LOC101929163(dist=7743),HLA-DRA(dist=24369)	intergenic
6	rs4959098	32383256	0.980263	0.75688	0.0343448	6.50411	3.90761e-11	LOC101929163(dist=7750),HLA-DRA(dist=24362)	intergenic
6	rs6908056	32383360	0.980263	0.75688	0.0343448	6.50411	3.90761e-11	LOC101929163(dist=7854),HLA-DRA(dist=24258)	intergenic
6	rs6930933	32383410	0.980263	0.75688	0.0343448	6.50411	3.90761e-11	LOC101929163(dist=7904),HLA-DRA(dist=24208)	intergenic
6	rs3135382	32383441	0.980263	0.75688	0.0343448	6.50411	3.90761e-11	LOC101929163(dist=7935),HLA-DRA(dist=24177)	intergenic
6	rs2001100	32383488	0.980263	0.75688	0.0343448	6.50411	3.90761e-11	LOC101929163(dist=7982),HLA-DRA(dist=24130)	intergenic
6	rs6912701	32383573	0.980263	0.75688	0.0343448	6.50411	3.90761e-11	LOC101929163(dist=8067),HLA-DRA(dist=24045)	intergenic
6	rs2001098	32383837	0.980263	0.75688	0.0343448	6.50411	3.90761e-11	LOC101929163(dist=8331),HLA-DRA(dist=23781)	intergenic
6	rs2001097	32383858	0.980263	0.75688	0.0343448	6.50411	3.90761e-11	LOC101929163(dist=8352),HLA-DRA(dist=23760)	intergenic
6	rs9268541	32384527	0.980263	0.75688	0.0343448	6.50411	3.90761e-11	LOC101929163(dist=9021),HLA-DRA(dist=23091)	intergenic
6	rs9268542	32384721	0.980263	0.75688	0.0343448	6.50411	3.90761e-11	LOC101929163(dist=9215),HLA-DRA(dist=22897)	intergenic
6	rs72847996	32384892	0.980263	0.75688	0.0343448	6.50411	3.90761e-11	LOC101929163(dist=9386),HLA-DRA(dist=22726)	intergenic
6	rs3135378	32385099	0.980263	0.75688	0.0343448	6.50411	3.90761e-11	LOC101929163(dist=9593),HLA-DRA(dist=22519)	intergenic
6	rs3135377	32385399	0.980263	0.75688	0.0343448	6.50411	3.90761e-11	LOC101929163(dist=9893),HLA-DRA(dist=22219)	intergenic
6	rs9268544	32385453	0.980263	0.75688	0.0343448	6.50411	3.90761e-11	LOC101929163(dist=9947),HLA-DRA(dist=22165)	intergenic
6	rs3135376	32385470	0.980263	0.75688	0.0343448	6.50411	3.90761e-11	LOC101929163(dist=9964),HLA-DRA(dist=22148)	intergenic
6	rs3135375	32385573	0.980263	0.75688	0.0343448	6.50411	3.90761e-11	LOC101929163(dist=10067),HLA-DRA(dist=22045)	intergenic
6	rs55890913	32385596	0.980263	0.75688	0.0343448	6.50411	3.90761e-11	LOC101929163(dist=10090),HLA-DRA(dist=22022)	intergenic
6	rs3135374	32385605	0.980263	0.75688	0.0343448	6.50411	3.90761e-11	LOC101929163(dist=10099),HLA-DRA(dist=22013)	intergenic
6	rs3135373	32385653	0.980263	0.75688	0.0343448	6.50411	3.90761e-11	LOC101929163(dist=10147),HLA-DRA(dist=21965)	intergenic
6	rs9268545	32385750	0.980263	0.75688	0.0343448	6.50411	3.90761e-11	LOC101929163(dist=10244),HLA-DRA(dist=21868)	intergenic
6	rs3135372	32385782	0.980263	0.75688	0.0343448	6.50411	3.90761e-11	LOC101929163(dist=10276),HLA-DRA(dist=21836)	intergenic
6	rs2187820	32385873	0.980263	0.75688	0.0343448	6.50411	3.90761e-11	LOC101929163(dist=10367),HLA-DRA(dist=21745)	intergenic
6	rs2157336	32386061	0.980263	0.75688	0.0343448	6.50411	3.90761e-11	LOC101929163(dist=10555),HLA-DRA(dist=21557)	intergenic
6	rs9268556	32386964	0.980263	0.75688	0.0343448	6.50411	3.90761e-11	LOC101929163(dist=11458),HLA-DRA(dist=20654)	intergenic
6	rs2395161	32387752	0.980263	0.75688	0.0343448	6.50411	3.90761e-11	LOC101929163(dist=12246),HLA-DRA(dist=19866)	intergenic
6	rs2395162	32387780	0.980263	0.75688	0.0343448	6.50411	3.90761e-11	LOC101929163(dist=12274),HLA-DRA(dist=19838)	intergenic
6	rs2395163	32387809	0.980263	0.75688	0.0343448	6.50411	3.90761e-11	LOC101929163(dist=12303),HLA-DRA(dist=19809)	intergenic
6	rs2395165	32388144	0.980263	0.75688	0.0343448	6.50411	3.90761e-11	LOC101929163(dist=12638),HLA-DRA(dist=19474)	intergenic
6	rs2395166	32388275	0.980263	0.75688	0.0343448	6.50411	3.90761e-11	LOC101929163(dist=12769),HLA-DRA(dist=19343)	intergenic
6	rs2395167	32388308	0.980263	0.75688	0.0343448	6.50411	3.90761e-11	LOC101929163(dist=12802),HLA-DRA(dist=19310)	intergenic
6	rs2213580	32388574	0.980263	0.75688	0.0343448	6.50411	3.90761e-11	LOC101929163(dist=13068),HLA-DRA(dist=19044)	intergenic
6	rs3135366	32388709	0.980263	0.75688	0.0343448	6.50411	3.90761e-11	LOC101929163(dist=13203),HLA-DRA(dist=18909)	intergenic
6	rs3135365	32389255	0.980263	0.75688	0.0343448	6.50411	3.90761e-11	LOC101929163(dist=13749),HLA-DRA(dist=18363)	intergenic
6	rs9268557	32389305	0.980263	0.75688	0.0343448	6.50411	3.90761e-11	LOC101929163(dist=13799),HLA-DRA(dist=18313)	intergenic
6	rs12524667	32389334	0.980263	0.75688	0.0343448	6.50411	3.90761e-11	LOC101929163(dist=13828),HLA-DRA(dist=18284)	intergenic
6	rs28732209	32389543	0.980263	0.75688	0.0343448	6.50411	3.90761e-11	LOC101929163(dist=14037),HLA-DRA(dist=18075)	intergenic
6	rs112079463	32391345	0.980263	0.75688	0.0343448	6.50411	3.90761e-11	LOC101929163(dist=15839),HLA-DRA(dist=16273)	intergenic
6	rs76568958	32391422	0.980263	0.75688	0.0343448	6.50411	3.90761e-11	LOC101929163(dist=15916),HLA-DRA(dist=16196)	intergenic
6	rs3135356	32391516	0.980263	0.75688	0.0343448	6.50411	3.90761e-11	LOC101929163(dist=16010),HLA-DRA(dist=16102)	intergenic
6	rs71565322	32391527	0.980263	0.75688	0.0343448	6.50411	3.90761e-11	LOC101929163(dist=16021),HLA-DRA(dist=16091)	intergenic
6	rs28895026	32391695	0.980263	0.75688	0.0343448	6.50411	3.90761e-11	LOC101929163(dist=16189),HLA-DRA(dist=15923)	intergenic
6	rs35875335	32391991	0.980263	0.75688	0.0343448	6.50411	3.90761e-11	LOC101929163(dist=16485),HLA-DRA(dist=15627)	intergenic
6	rs3135352	32392906	0.980263	0.75688	0.0343448	6.50411	3.90761e-11	LOC101929163(dist=17400),HLA-DRA(dist=14712)	intergenic
6	rs3135351	32392945	0.980263	0.75688	0.0343448	6.50411	3.90761e-11	LOC101929163(dist=17439),HLA-DRA(dist=14673)	intergenic
6	rs6936452	32393150	0.980263	0.75688	0.0343448	6.50411	3.90761e-11	LOC101929163(dist=17644),HLA-DRA(dist=14468)	intergenic
6	rs6936656	32393281	0.980263	0.75688	0.0343448	6.50411	3.90761e-11	LOC101929163(dist=17775),HLA-DRA(dist=14337)	intergenic
6	rs2395170	32394313	0.980263	0.75688	0.0343448	6.50411	3.90761e-11	LOC101929163(dist=18807),HLA-DRA(dist=13305)	intergenic
6	rs2395171	32394537	0.980263	0.75688	0.0343448	6.50411	3.90761e-11	LOC101929163(dist=19031),HLA-DRA(dist=13081)	intergenic
6	rs3135345	32394585	0.980263	0.75688	0.0343448	6.50411	3.90761e-11	LOC101929163(dist=19079),HLA-DRA(dist=13033)	intergenic
6	rs2187818	32395568	0.980263	0.75688	0.0343448	6.50411	3.90761e-11	LOC101929163(dist=20062),HLA-DRA(dist=12050)	intergenic
6	rs77055720	32396078	0.980263	0.75688	0.0343448	6.50411	3.90761e-11	LOC101929163(dist=20572),HLA-DRA(dist=11540)	intergenic
6	rs9268579	32396450	0.980263	0.75688	0.0343448	6.50411	3.90761e-11	LOC101929163(dist=20944),HLA-DRA(dist=11168)	intergenic
6	rs3129846	32396475	0.980263	0.75688	0.0343448	6.50411	3.90761e-11	LOC101929163(dist=20969),HLA-DRA(dist=11143)	intergenic
6	rs3129847	32396506	0.980263	0.75688	0.0343448	6.50411	3.90761e-11	LOC101929163(dist=21000),HLA-DRA(dist=11112)	intergenic
6	rs3135342	32396615	0.980263	0.75688	0.0343448	6.50411	3.90761e-11	LOC101929163(dist=21109),HLA-DRA(dist=11003)	intergenic
6	rs9268581	32396930	0.980263	0.75688	0.0343448	6.50411	3.90761e-11	LOC101929163(dist=21424),HLA-DRA(dist=10688)	intergenic
6	rs9268583	32397266	0.980263	0.75688	0.0343448	6.50411	3.90761e-11	LOC101929163(dist=21760),HLA-DRA(dist=10352)	intergenic
6	rs3129849	32397309	0.980263	0.75688	0.0343448	6.50411	3.90761e-11	LOC101929163(dist=21803),HLA-DRA(dist=10309)	intergenic
6	rs3129852	32397784	0.980263	0.75688	0.0343448	6.50411	3.90761e-11	LOC101929163(dist=22278),HLA-DRA(dist=9834)	intergenic
6	rs17202717	32397863	0.980263	0.75688	0.0343448	6.50411	3.90761e-11	LOC101929163(dist=22357),HLA-DRA(dist=9755)	intergenic
6	rs9268589	32398202	0.980263	0.75688	0.0343448	6.50411	3.90761e-11	LOC101929163(dist=22696),HLA-DRA(dist=9416)	intergenic
6	rs28732210	32398497	0.980263	0.75688	0.0343448	6.50411	3.90761e-11	LOC101929163(dist=22991),HLA-DRA(dist=9121)	intergenic
6	rs9469110	32398525	0.980263	0.75688	0.0343448	6.50411	3.90761e-11	LOC101929163(dist=23019),HLA-DRA(dist=9093)	intergenic
6	rs7774047	32398563	0.980263	0.75688	0.0343448	6.50411	3.90761e-11	LOC101929163(dist=23057),HLA-DRA(dist=9055)	intergenic
6	rs7756262	32398675	0.980263	0.75688	0.0343448	6.50411	3.90761e-11	LOC101929163(dist=23169),HLA-DRA(dist=8943)	intergenic
6	rs4348358	32399092	0.980263	0.75688	0.0343448	6.50411	3.90761e-11	LOC101929163(dist=23586),HLA-DRA(dist=8526)	intergenic
6	rs4988820	32399158	0.980263	0.75688	0.0343448	6.50411	3.90761e-11	LOC101929163(dist=23652),HLA-DRA(dist=8460)	intergenic
6	rs4321864	32399187	0.980263	0.75688	0.0343448	6.50411	3.90761e-11	LOC101929163(dist=23681),HLA-DRA(dist=8431)	intergenic
6	rs9268606	32400070	0.980263	0.75688	0.0343448	6.50411	3.90761e-11	LOC101929163(dist=24564),HLA-DRA(dist=7548)	intergenic
6	rs984778	32400088	0.980263	0.75688	0.0343448	6.50411	3.90761e-11	LOC101929163(dist=24582),HLA-DRA(dist=7530)	intergenic
6	rs7762370	32400190	0.980263	0.75688	0.0343448	6.50411	3.90761e-11	LOC101929163(dist=24684),HLA-DRA(dist=7428)	intergenic
6	rs9501626	32400344	0.980263	0.75688	0.0343448	6.50411	3.90761e-11	LOC101929163(dist=24838),HLA-DRA(dist=7274)	intergenic
6	rs9268608	32400865	0.980263	0.75688	0.0343448	6.50411	3.90761e-11	LOC101929163(dist=25359),HLA-DRA(dist=6753)	intergenic
6	rs3135338	32401217	0.980263	0.75688	0.0343448	6.50411	3.90761e-11	LOC101929163(dist=25711),HLA-DRA(dist=6401)	intergenic
6	rs3135335	32401845	0.980263	0.75688	0.0343448	6.50411	3.90761e-11	LOC101929163(dist=26339),HLA-DRA(dist=5773)	intergenic
6	rs7753264	32402440	0.980263	0.75688	0.0343448	6.50411	3.90761e-11	LOC101929163(dist=26934),HLA-DRA(dist=5178)	intergenic
6	rs7773756	32402464	0.980263	0.75688	0.0343448	6.50411	3.90761e-11	LOC101929163(dist=26958),HLA-DRA(dist=5154)	intergenic
6	rs9268614	32402778	0.980263	0.75688	0.0343448	6.50411	3.90761e-11	LOC101929163(dist=27272),HLA-DRA(dist=4840)	intergenic
6	rs9268615	32402889	0.980263	0.75688	0.0343448	6.50411	3.90761e-11	LOC101929163(dist=27383),HLA-DRA(dist=4729)	intergenic
6	rs3129866	32404065	0.980263	0.75688	0.0343448	6.50411	3.90761e-11	LOC101929163(dist=28559),HLA-DRA(dist=3553)	intergenic
6	rs4612206	32404093	0.980263	0.75688	0.0343448	6.50411	3.90761e-11	LOC101929163(dist=28587),HLA-DRA(dist=3525)	intergenic
6	rs5000563	32404135	0.980263	0.75688	0.0343448	6.50411	3.90761e-11	LOC101929163(dist=28629),HLA-DRA(dist=3483)	intergenic
6	rs3129867	32404220	0.980263	0.75688	0.0343448	6.50411	3.90761e-11	LOC101929163(dist=28714),HLA-DRA(dist=3398)	intergenic
6	rs3129868	32404377	0.980263	0.75688	0.0343448	6.50411	3.90761e-11	LOC101929163(dist=28871),HLA-DRA(dist=3241)	intergenic
6	rs17606282	32405144	0.980263	0.75688	0.0343448	6.50411	3.90761e-11	LOC101929163(dist=29638),HLA-DRA(dist=2474)	intergenic
6	rs3135395	32405192	0.980263	0.75688	0.0343448	6.50411	3.90761e-11	LOC101929163(dist=29686),HLA-DRA(dist=2426)	intergenic
6	rs2395178	32405362	0.980263	0.75688	0.0343448	6.50411	3.90761e-11	LOC101929163(dist=29856),HLA-DRA(dist=2256)	intergenic
6	rs9268627	32405821	0.980263	0.75688	0.0343448	6.50411	3.90761e-11	LOC101929163(dist=30315),HLA-DRA(dist=1797)	intergenic
6	rs9268628	32405865	0.980263	0.75688	0.0343448	6.50411	3.90761e-11	LOC101929163(dist=30359),HLA-DRA(dist=1753)	intergenic
6	rs9268633	32406473	0.980263	0.75688	0.0343448	6.50411	3.90761e-11	LOC101929163(dist=30967),HLA-DRA(dist=1145)	intergenic
6	rs9268634	32406530	0.980263	0.75688	0.0343448	6.50411	3.90761e-11	LOC101929163(dist=31024),HLA-DRA(dist=1088)	intergenic
6	rs2395179	32407302	0.980263	0.75688	0.0343448	6.50411	3.90761e-11	HLA-DRA(dist=316)	upstream
6	rs2395180	32407310	0.980263	0.75688	0.0343448	6.50411	3.90761e-11	HLA-DRA(dist=308)	upstream
6	rs2395181	32407404	0.980263	0.75688	0.0343448	6.50411	3.90761e-11	HLA-DRA(dist=214)	upstream
6	rs3129873	32407433	0.980263	0.75688	0.0343448	6.50411	3.90761e-11	HLA-DRA(dist=185)	upstream
6	rs14004	32407709	0.980263	0.75688	0.0343448	6.50411	3.90761e-11	HLA-DRA(NM_019111:c.-19_-18delins0)	UTR5
6	rs3129876	32408012	0.980263	0.75688	0.0343448	6.50411	3.90761e-11	HLA-DRA	intronic
6	rs9268644	32408044	0.980263	0.75688	0.0343448	6.50411	3.90761e-11	HLA-DRA	intronic
6	rs9268645	32408527	0.980263	0.75688	0.0343448	6.50411	3.90761e-11	HLA-DRA	intronic
6	rs3129877	32408597	0.980263	0.75688	0.0343448	6.50411	3.90761e-11	HLA-DRA	intronic
6	rs3135392	32409242	0.980263	0.75688	0.0343448	6.50411	3.90761e-11	HLA-DRA	intronic
6	rs116529593	32409400	0.980263	0.75688	0.0343448	6.50411	3.90761e-11	HLA-DRA	intronic
6	rs3129881	32409484	0.980263	0.75688	0.0343448	6.50411	3.90761e-11	HLA-DRA	intronic
6	rs3129882	32409530	0.980263	0.75688	0.0343448	6.50411	3.90761e-11	HLA-DRA	intronic
6	rs9268657	32409656	0.980263	0.75688	0.0343448	6.50411	3.90761e-11	HLA-DRA	intronic
6	rs6931646	32409781	0.980263	0.75688	0.0343448	6.50411	3.90761e-11	HLA-DRA	intronic
6	rs6911419	32409787	0.980263	0.75688	0.0343448	6.50411	3.90761e-11	HLA-DRA	intronic
6	rs6911777	32409996	0.980263	0.75688	0.0343448	6.50411	3.90761e-11	HLA-DRA	intronic
6	rs16822616	32410083	0.980263	0.75688	0.0343448	6.50411	3.90761e-11	HLA-DRA	intronic
6	rs16822618	32410087	0.980263	0.75688	0.0343448	6.50411	3.90761e-11	HLA-DRA	intronic
6	rs3129883	32410137	0.980263	0.75688	0.0343448	6.50411	3.90761e-11	HLA-DRA	intronic
6	rs3129885	32410215	0.980263	0.75688	0.0343448	6.50411	3.90761e-11	HLA-DRA	intronic
6	rs3129886	32410576	0.980263	0.75688	0.0343448	6.50411	3.90761e-11	HLA-DRA	intronic
6	rs3129887	32410691	0.980263	0.75688	0.0343448	6.50411	3.90761e-11	HLA-DRA	intronic
6	rs9268658	32410716	0.980263	0.75688	0.0343448	6.50411	3.90761e-11	HLA-DRA	intronic
6	rs9268659	32410941	0.980263	0.75688	0.0343448	6.50411	3.90761e-11	HLA-DRA	intronic
6	rs3135391	32410987	0.980263	0.75688	0.0343448	6.50411	3.90761e-11	HLA-DRA	exonic
6	rs8084	32411035	0.980263	0.75688	0.0343448	6.50411	3.90761e-11	HLA-DRA	exonic
6	rs2239806	32411307	0.980263	0.75688	0.0343448	6.50411	3.90761e-11	HLA-DRA	intronic
6	rs13218331	32411362	0.980263	0.75688	0.0343448	6.50411	3.90761e-11	HLA-DRA	intronic
6	rs2239805	32411376	0.980263	0.75688	0.0343448	6.50411	3.90761e-11	HLA-DRA	intronic
6	rs7192	32411646	0.980263	0.75688	0.0343448	6.50411	3.90761e-11	HLA-DRA	exonic
6	rs3129888	32411726	0.980263	0.75688	0.0343448	6.50411	3.90761e-11	HLA-DRA	intronic
6	rs2239803	32411833	0.980263	0.75688	0.0343448	6.50411	3.90761e-11	HLA-DRA	intronic
6	rs2239802	32411846	0.980263	0.75688	0.0343448	6.50411	3.90761e-11	HLA-DRA	intronic
6	rs3177928	32412435	0.980263	0.75688	0.0343448	6.50411	3.90761e-11	HLA-DRA(NM_019111:c.*18_*19delins0)	UTR3
6	rs2213585	32413150	0.980263	0.75688	0.0343448	6.50411	3.90761e-11	HLA-DRA(dist=324)	downstream
6	rs2213584	32413259	0.980263	0.75688	0.0343448	6.50411	3.90761e-11	HLA-DRA(dist=433)	downstream
6	rs2395182	32413317	0.980263	0.75688	0.0343448	6.50411	3.90761e-11	HLA-DRA(dist=491)	downstream
6	rs2227139	32413459	0.980263	0.75688	0.0343448	6.50411	3.90761e-11	HLA-DRA(dist=633)	downstream
6	rs3129889	32413545	0.980263	0.75688	0.0343448	6.50411	3.90761e-11	HLA-DRA(dist=719)	downstream
6	rs3763326	32413557	0.980263	0.75688	0.0343448	6.50411	3.90761e-11	HLA-DRA(dist=731)	downstream
6	rs9268668	32413889	0.980263	0.75688	0.0343448	6.50411	3.90761e-11	HLA-DRA(dist=1063),HLA-DRB5(dist=71264)	intergenic
6	rs3129890	32414273	0.980263	0.75688	0.0343448	6.50411	3.90761e-11	HLA-DRA(dist=1447),HLA-DRB5(dist=70880)	intergenic
6	rs9268671	32414290	0.980263	0.75688	0.0343448	6.50411	3.90761e-11	HLA-DRA(dist=1464),HLA-DRB5(dist=70863)	intergenic
6	rs28895027	32414948	0.980263	0.75688	0.0343448	6.50411	3.90761e-11	HLA-DRA(dist=2122),HLA-DRB5(dist=70205)	intergenic
6	rs3129891	32415080	0.980263	0.75688	0.0343448	6.50411	3.90761e-11	HLA-DRA(dist=2254),HLA-DRB5(dist=70073)	intergenic
6	rs3135387	32415109	0.980263	0.75688	0.0343448	6.50411	3.90761e-11	HLA-DRA(dist=2283),HLA-DRB5(dist=70044)	intergenic
6	rs9469113	32415218	0.980263	0.75688	0.0343448	6.50411	3.90761e-11	HLA-DRA(dist=2392),HLA-DRB5(dist=69935)	intergenic
6	rs2395183	32415788	0.980263	0.75688	0.0343448	6.50411	3.90761e-11	HLA-DRA(dist=2962),HLA-DRB5(dist=69365)	intergenic
6	rs12529093	32415858	0.980263	0.75688	0.0343448	6.50411	3.90761e-11	HLA-DRA(dist=3032),HLA-DRB5(dist=69295)	intergenic
6	rs28895029	32415982	0.980263	0.75688	0.0343448	6.50411	3.90761e-11	HLA-DRA(dist=3156),HLA-DRB5(dist=69171)	intergenic
6	rs6937696	32418018	0.980263	0.75688	0.0343448	6.50411	3.90761e-11	HLA-DRA(dist=5192),HLA-DRB5(dist=67135)	intergenic
6	rs28895088	32418396	0.980263	0.75688	0.0343448	6.50411	3.90761e-11	HLA-DRA(dist=5570),HLA-DRB5(dist=66757)	intergenic
6	rs28895092	32418649	0.980263	0.75688	0.0343448	6.50411	3.90761e-11	HLA-DRA(dist=5823),HLA-DRB5(dist=66504)	intergenic
6	rs28895093	32418657	0.980263	0.75688	0.0343448	6.50411	3.90761e-11	HLA-DRA(dist=5831),HLA-DRB5(dist=66496)	intergenic
6	rs28895095	32418848	0.980263	0.75688	0.0343448	6.50411	3.90761e-11	HLA-DRA(dist=6022),HLA-DRB5(dist=66305)	intergenic
6	rs28752488	32419006	0.980263	0.75688	0.0343448	6.50411	3.90761e-11	HLA-DRA(dist=6180),HLA-DRB5(dist=66147)	intergenic
6	rs12524661	32419204	0.980263	0.75688	0.0343448	6.50411	3.90761e-11	HLA-DRA(dist=6378),HLA-DRB5(dist=65949)	intergenic
6	rs9268775	32420199	0.980263	0.75688	0.0343448	6.50411	3.90761e-11	HLA-DRA(dist=7373),HLA-DRB5(dist=64954)	intergenic
6	rs28752489	32421184	0.980263	0.75688	0.0343448	6.50411	3.90761e-11	HLA-DRA(dist=8358),HLA-DRB5(dist=63969)	intergenic
6	rs28895136	32421504	0.980263	0.75688	0.0343448	6.50411	3.90761e-11	HLA-DRA(dist=8678),HLA-DRB5(dist=63649)	intergenic
6	rs28895144	32421794	0.980263	0.75688	0.0343448	6.50411	3.90761e-11	HLA-DRA(dist=8968),HLA-DRB5(dist=63359)	intergenic
6	rs6457590	32421798	0.980263	0.75688	0.0343448	6.50411	3.90761e-11	HLA-DRA(dist=8972),HLA-DRB5(dist=63355)	intergenic
6	rs13220657	32424031	0.980263	0.75688	0.0343448	6.50411	3.90761e-11	HLA-DRA(dist=11205),HLA-DRB5(dist=61122)	intergenic
6	rs7763262	32424882	0.980263	0.75688	0.0343448	6.50411	3.90761e-11	HLA-DRA(dist=12056),HLA-DRB5(dist=60271)	intergenic
6	rs28895198	32425044	0.980263	0.75688	0.0343448	6.50411	3.90761e-11	HLA-DRA(dist=12218),HLA-DRB5(dist=60109)	intergenic
6	rs28895200	32425074	0.980263	0.75688	0.0343448	6.50411	3.90761e-11	HLA-DRA(dist=12248),HLA-DRB5(dist=60079)	intergenic
6	rs28895201	32425109	0.980263	0.75688	0.0343448	6.50411	3.90761e-11	HLA-DRA(dist=12283),HLA-DRB5(dist=60044)	intergenic
6	rs13198610	32425672	0.980263	0.75688	0.0343448	6.50411	3.90761e-11	HLA-DRA(dist=12846),HLA-DRB5(dist=59481)	intergenic
6	rs7765294	33905008	0.980263	0.75688	0.0343448	6.50411	3.90761e-11	MIR7159(dist=38031),MIR1275(dist=62740)	intergenic
6	rs62399317	33911810	0.980263	0.75688	0.0343448	6.50411	3.90761e-11	MIR7159(dist=44833),MIR1275(dist=55938)	intergenic
6	rs7771788	33915771	0.980263	0.75688	0.0343448	6.50411	3.90761e-11	MIR7159(dist=48794),MIR1275(dist=51977)	intergenic
6	rs2499746	33917462	0.980263	0.75688	0.0343448	6.50411	3.90761e-11	MIR7159(dist=50485),MIR1275(dist=50286)	intergenic
6	rs2495962	33918563	0.980263	0.75688	0.0343448	6.50411	3.90761e-11	MIR7159(dist=51586),MIR1275(dist=49185)	intergenic
6	rs76908631	33921639	0.980263	0.75688	0.0343448	6.50411	3.90761e-11	MIR7159(dist=54662),MIR1275(dist=46109)	intergenic
6	rs10733180	33925115	0.980263	0.75688	0.0343448	6.50411	3.90761e-11	MIR7159(dist=58138),MIR1275(dist=42633)	intergenic
6	rs2499755	33928280	0.980263	0.75688	0.0343448	6.50411	3.90761e-11	MIR7159(dist=61303),MIR1275(dist=39468)	intergenic
6	rs2495972	33932442	0.980263	0.75688	0.0343448	6.50411	3.90761e-11	MIR7159(dist=65465),MIR1275(dist=35306)	intergenic
6	rs62399337	33935220	0.980263	0.75688	0.0343448	6.50411	3.90761e-11	MIR7159(dist=68243),MIR1275(dist=32528)	intergenic
6	rs2495975	33944014	0.980263	0.75688	0.0343448	6.50411	3.90761e-11	MIR7159(dist=77037),MIR1275(dist=23734)	intergenic
6	rs6911089	33948019	0.980263	0.75688	0.0343448	6.50411	3.90761e-11	MIR7159(dist=81042),MIR1275(dist=19729)	intergenic
6	rs2499762	33948624	0.980263	0.75688	0.0343448	6.50411	3.90761e-11	MIR7159(dist=81647),MIR1275(dist=19124)	intergenic
6	rs2499763	33949921	0.980263	0.75688	0.0343448	6.50411	3.90761e-11	MIR7159(dist=82944),MIR1275(dist=17827)	intergenic
6	rs62398063	33950034	0.980263	0.75688	0.0343448	6.50411	3.90761e-11	MIR7159(dist=83057),MIR1275(dist=17714)	intergenic
6	rs75772642	33951420	0.980263	0.75688	0.0343448	6.50411	3.90761e-11	MIR7159(dist=84443),MIR1275(dist=16328)	intergenic
6	rs2495985	33952626	0.980263	0.75688	0.0343448	6.50411	3.90761e-11	MIR7159(dist=85649),MIR1275(dist=15122)	intergenic
6	rs2499766	33953646	0.980263	0.75688	0.0343448	6.50411	3.90761e-11	MIR7159(dist=86669),MIR1275(dist=14102)	intergenic
6	rs17531143	33953734	0.980263	0.75688	0.0343448	6.50411	3.90761e-11	MIR7159(dist=86757),MIR1275(dist=14014)	intergenic
6	rs4711372	33954567	0.980263	0.75688	0.0343448	6.50411	3.90761e-11	MIR7159(dist=87590),MIR1275(dist=13181)	intergenic
6	rs34650286	33955287	0.980263	0.75688	0.0343448	6.50411	3.90761e-11	MIR7159(dist=88310),MIR1275(dist=12461)	intergenic
6	rs4256433	33956472	0.980263	0.75688	0.0343448	6.50411	3.90761e-11	MIR7159(dist=89495),MIR1275(dist=11276)	intergenic
6	rs2451375	33956793	0.980263	0.75688	0.0343448	6.50411	3.90761e-11	MIR7159(dist=89816),MIR1275(dist=10955)	intergenic
2	rs7423025	57429923	0.953947	0.75688	0.0347938	5.66385	7.40063e-09	CCDC85A(dist=816614),VRK2(dist=704862)	intergenic
2	rs28703167	57433387	0.953947	0.75688	0.0347938	5.66385	7.40063e-09	CCDC85A(dist=820078),VRK2(dist=701398)	intergenic
2	rs56966737	57441415	0.953947	0.75688	0.0347938	5.66385	7.40063e-09	CCDC85A(dist=828106),VRK2(dist=693370)	intergenic
2	rs12052870	57441427	0.953947	0.75688	0.0347938	5.66385	7.40063e-09	CCDC85A(dist=828118),VRK2(dist=693358)	intergenic
2	rs72813230	57441700	0.953947	0.75688	0.0347938	5.66385	7.40063e-09	CCDC85A(dist=828391),VRK2(dist=693085)	intergenic
2	rs9973805	57442390	0.953947	0.75688	0.0347938	5.66385	7.40063e-09	CCDC85A(dist=829081),VRK2(dist=692395)	intergenic
2	rs74694165	57446412	0.953947	0.75688	0.0347938	5.66385	7.40063e-09	CCDC85A(dist=833103),VRK2(dist=688373)	intergenic
2	rs13391088	57446548	0.953947	0.75688	0.0347938	5.66385	7.40063e-09	CCDC85A(dist=833239),VRK2(dist=688237)	intergenic
2	rs75326344	57465126	0.953947	0.75688	0.0347938	5.66385	7.40063e-09	CCDC85A(dist=851817),VRK2(dist=669659)	intergenic
2	rs4233966	57475914	0.953947	0.75688	0.0347938	5.66385	7.40063e-09	CCDC85A(dist=862605),VRK2(dist=658871)	intergenic
2	rs1916141	57514841	0.953947	0.75688	0.0347938	5.66385	7.40063e-09	CCDC85A(dist=901532),VRK2(dist=619944)	intergenic
2	rs1403335	57518011	0.953947	0.75688	0.0347938	5.66385	7.40063e-09	CCDC85A(dist=904702),VRK2(dist=616774)	intergenic
2	rs17192322	57531648	0.953947	0.75688	0.0347938	5.66385	7.40063e-09	CCDC85A(dist=918339),VRK2(dist=603137)	intergenic
2	rs114148317	57537735	0.953947	0.75688	0.0347938	5.66385	7.40063e-09	CCDC85A(dist=924426),VRK2(dist=597050)	intergenic
2	rs13408500	57542882	0.953947	0.75688	0.0347938	5.66385	7.40063e-09	CCDC85A(dist=929573),VRK2(dist=591903)	intergenic
2	rs1403334	57569892	0.953947	0.75688	0.0347938	5.66385	7.40063e-09	CCDC85A(dist=956583),VRK2(dist=564893)	intergenic
2	rs17193105	57571600	0.953947	0.75688	0.0347938	5.66385	7.40063e-09	CCDC85A(dist=958291),VRK2(dist=563185)	intergenic
2	rs1916075	57572959	0.953947	0.75688	0.0347938	5.66385	7.40063e-09	CCDC85A(dist=959650),VRK2(dist=561826)	intergenic
2	rs17048780	57574432	0.953947	0.75688	0.0347938	5.66385	7.40063e-09	CCDC85A(dist=961123),VRK2(dist=560353)	intergenic
2	rs115195555	57575557	0.953947	0.75688	0.0347938	5.66385	7.40063e-09	CCDC85A(dist=962248),VRK2(dist=559228)	intergenic
2	rs13418551	57577349	0.953947	0.75688	0.0347938	5.66385	7.40063e-09	CCDC85A(dist=964040),VRK2(dist=557436)	intergenic
2	rs7602729	57582921	0.953947	0.75688	0.0347938	5.66385	7.40063e-09	CCDC85A(dist=969612),VRK2(dist=551864)	intergenic
2	rs1522680	57582996	0.953947	0.75688	0.0347938	5.66385	7.40063e-09	CCDC85A(dist=969687),VRK2(dist=551789)	intergenic
2	rs78304109	57613514	0.953947	0.75688	0.0347938	5.66385	7.40063e-09	CCDC85A(dist=1000205),VRK2(dist=521271)	intergenic
2	rs12614877	57618495	0.953947	0.75688	0.0347938	5.66385	7.40063e-09	CCDC85A(dist=1005186),VRK2(dist=516290)	intergenic
2	rs117154297	57624164	0.953947	0.75688	0.0347938	5.66385	7.40063e-09	CCDC85A(dist=1010855),VRK2(dist=510621)	intergenic
2	rs114249802	57629275	0.953947	0.75688	0.0347938	5.66385	7.40063e-09	CCDC85A(dist=1015966),VRK2(dist=505510)	intergenic
2	rs78991979	57636514	0.953947	0.75688	0.0347938	5.66385	7.40063e-09	CCDC85A(dist=1023205),VRK2(dist=498271)	intergenic
2	rs35750367	57642782	0.953947	0.75688	0.0347938	5.66385	7.40063e-09	CCDC85A(dist=1029473),VRK2(dist=492003)	intergenic
2	rs10202178	57643933	0.953947	0.75688	0.0347938	5.66385	7.40063e-09	CCDC85A(dist=1030624),VRK2(dist=490852)	intergenic
2	rs13410950	57653055	0.953947	0.75688	0.0347938	5.66385	7.40063e-09	CCDC85A(dist=1039746),VRK2(dist=481730)	intergenic
2	rs77438253	57656582	0.953947	0.75688	0.0347938	5.66385	7.40063e-09	CCDC85A(dist=1043273),VRK2(dist=478203)	intergenic
2	rs7577826	57658764	0.953947	0.75688	0.0347938	5.66385	7.40063e-09	CCDC85A(dist=1045455),VRK2(dist=476021)	intergenic
2	rs2310825	57658970	0.953947	0.75688	0.0347938	5.66385	7.40063e-09	CCDC85A(dist=1045661),VRK2(dist=475815)	intergenic
2	rs79341330	57659968	0.953947	0.75688	0.0347938	5.66385	7.40063e-09	CCDC85A(dist=1046659),VRK2(dist=474817)	intergenic
2	rs72814575	57661879	0.953947	0.75688	0.0347938	5.66385	7.40063e-09	CCDC85A(dist=1048570),VRK2(dist=472906)	intergenic
2	rs7557548	57665629	0.953947	0.75688	0.0347938	5.66385	7.40063e-09	CCDC85A(dist=1052320),VRK2(dist=469156)	intergenic
2	rs2014007	57665702	0.953947	0.75688	0.0347938	5.66385	7.40063e-09	CCDC85A(dist=1052393),VRK2(dist=469083)	intergenic
2	rs74489186	57668948	0.953947	0.75688	0.0347938	5.66385	7.40063e-09	CCDC85A(dist=1055639),VRK2(dist=465837)	intergenic
2	rs1028189	57673796	0.953947	0.75688	0.0347938	5.66385	7.40063e-09	CCDC85A(dist=1060487),VRK2(dist=460989)	intergenic
2	rs17039650	57676166	0.953947	0.75688	0.0347938	5.66385	7.40063e-09	CCDC85A(dist=1062857),VRK2(dist=458619)	intergenic
2	rs35041586	57701631	0.953947	0.75688	0.0347938	5.66385	7.40063e-09	CCDC85A(dist=1088322),VRK2(dist=433154)	intergenic
2	rs56791201	57701660	0.953947	0.75688	0.0347938	5.66385	7.40063e-09	CCDC85A(dist=1088351),VRK2(dist=433125)	intergenic
2	rs12624160	57709356	0.953947	0.75688	0.0347938	5.66385	7.40063e-09	CCDC85A(dist=1096047),VRK2(dist=425429)	intergenic
2	rs112348689	57711960	0.953947	0.75688	0.0347938	5.66385	7.40063e-09	CCDC85A(dist=1098651),VRK2(dist=422825)	intergenic
2	rs6545652	57712986	0.953947	0.75688	0.0347938	5.66385	7.40063e-09	CCDC85A(dist=1099677),VRK2(dist=421799)	intergenic
2	rs10518819	57714717	0.953947	0.75688	0.0347938	5.66385	7.40063e-09	CCDC85A(dist=1101408),VRK2(dist=420068)	intergenic
2	rs62159032	57715416	0.953947	0.75688	0.0347938	5.66385	7.40063e-09	CCDC85A(dist=1102107),VRK2(dist=419369)	intergenic
2	rs72816518	57716125	0.953947	0.75688	0.0347938	5.66385	7.40063e-09	CCDC85A(dist=1102816),VRK2(dist=418660)	intergenic
2	rs72816521	57716728	0.953947	0.75688	0.0347938	5.66385	7.40063e-09	CCDC85A(dist=1103419),VRK2(dist=418057)	intergenic
2	rs34265911	57719252	0.953947	0.75688	0.0347938	5.66385	7.40063e-09	CCDC85A(dist=1105943),VRK2(dist=415533)	intergenic
2	rs28540160	57722771	0.953947	0.75688	0.0347938	5.66385	7.40063e-09	CCDC85A(dist=1109462),VRK2(dist=412014)	intergenic
2	rs12619418	57725173	0.953947	0.75688	0.0347938	5.66385	7.40063e-09	CCDC85A(dist=1111864),VRK2(dist=409612)	intergenic
2	rs2243947	57729359	0.953947	0.75688	0.0347938	5.66385	7.40063e-09	CCDC85A(dist=1116050),VRK2(dist=405426)	intergenic
2	rs17048858	57730190	0.953947	0.75688	0.0347938	5.66385	7.40063e-09	CCDC85A(dist=1116881),VRK2(dist=404595)	intergenic
2	rs2311314	57732537	0.953947	0.75688	0.0347938	5.66385	7.40063e-09	CCDC85A(dist=1119228),VRK2(dist=402248)	intergenic
2	rs10496068	57743691	0.953947	0.75688	0.0347938	5.66385	7.40063e-09	CCDC85A(dist=1130382),VRK2(dist=391094)	intergenic
2	rs114152706	57744987	0.953947	0.75688	0.0347938	5.66385	7.40063e-09	CCDC85A(dist=1131678),VRK2(dist=389798)	intergenic
2	rs820962	57745034	0.953947	0.75688	0.0347938	5.66385	7.40063e-09	CCDC85A(dist=1131725),VRK2(dist=389751)	intergenic
2	rs820979	57750581	0.953947	0.75688	0.0347938	5.66385	7.40063e-09	CCDC85A(dist=1137272),VRK2(dist=384204)	intergenic
2	rs72816596	57750651	0.953947	0.75688	0.0347938	5.66385	7.40063e-09	CCDC85A(dist=1137342),VRK2(dist=384134)	intergenic
2	rs6742652	57755753	0.953947	0.75688	0.0347938	5.66385	7.40063e-09	CCDC85A(dist=1142444),VRK2(dist=379032)	intergenic
2	rs820985	57759115	0.953947	0.75688	0.0347938	5.66385	7.40063e-09	CCDC85A(dist=1145806),VRK2(dist=375670)	intergenic
2	rs6749498	57769819	0.953947	0.75688	0.0347938	5.66385	7.40063e-09	CCDC85A(dist=1156510),VRK2(dist=364966)	intergenic
2	rs77798008	57769970	0.953947	0.75688	0.0347938	5.66385	7.40063e-09	CCDC85A(dist=1156661),VRK2(dist=364815)	intergenic
2	rs78495489	57771606	0.953947	0.75688	0.0347938	5.66385	7.40063e-09	CCDC85A(dist=1158297),VRK2(dist=363179)	intergenic
2	rs13006209	57772432	0.953947	0.75688	0.0347938	5.66385	7.40063e-09	CCDC85A(dist=1159123),VRK2(dist=362353)	intergenic
2	rs116399618	57776787	0.953947	0.75688	0.0347938	5.66385	7.40063e-09	CCDC85A(dist=1163478),VRK2(dist=357998)	intergenic
2	rs17048908	57777157	0.953947	0.75688	0.0347938	5.66385	7.40063e-09	CCDC85A(dist=1163848),VRK2(dist=357628)	intergenic
2	rs10197747	57791281	0.953947	0.75688	0.0347938	5.66385	7.40063e-09	CCDC85A(dist=1177972),VRK2(dist=343504)	intergenic
2	rs6718990	57791962	0.953947	0.75688	0.0347938	5.66385	7.40063e-09	CCDC85A(dist=1178653),VRK2(dist=342823)	intergenic
2	rs12713341	57794837	0.953947	0.75688	0.0347938	5.66385	7.40063e-09	CCDC85A(dist=1181528),VRK2(dist=339948)	intergenic
2	rs17810247	57797658	0.953947	0.75688	0.0347938	5.66385	7.40063e-09	CCDC85A(dist=1184349),VRK2(dist=337127)	intergenic
2	rs17048934	57805942	0.953947	0.75688	0.0347938	5.66385	7.40063e-09	CCDC85A(dist=1192633),VRK2(dist=328843)	intergenic
2	rs17048935	57806080	0.953947	0.75688	0.0347938	5.66385	7.40063e-09	CCDC85A(dist=1192771),VRK2(dist=328705)	intergenic
2	rs17048946	57807222	0.953947	0.75688	0.0347938	5.66385	7.40063e-09	CCDC85A(dist=1193913),VRK2(dist=327563)	intergenic
2	rs13414385	57820390	0.953947	0.75688	0.0347938	5.66385	7.40063e-09	CCDC85A(dist=1207081),VRK2(dist=314395)	intergenic
2	rs1460254	57859351	0.953947	0.75688	0.0347938	5.66385	7.40063e-09	CCDC85A(dist=1246042),VRK2(dist=275434)	intergenic
2	rs2695605	57862891	0.953947	0.75688	0.0347938	5.66385	7.40063e-09	CCDC85A(dist=1249582),VRK2(dist=271894)	intergenic
2	rs6706345	57866128	0.953947	0.75688	0.0347938	5.66385	7.40063e-09	CCDC85A(dist=1252819),VRK2(dist=268657)	intergenic
2	rs11899467	57866285	0.953947	0.75688	0.0347938	5.66385	7.40063e-09	CCDC85A(dist=1252976),VRK2(dist=268500)	intergenic
2	rs1918451	57868246	0.953947	0.75688	0.0347938	5.66385	7.40063e-09	CCDC85A(dist=1254937),VRK2(dist=266539)	intergenic
2	rs1350692	57881477	0.953947	0.75688	0.0347938	5.66385	7.40063e-09	CCDC85A(dist=1268168),VRK2(dist=253308)	intergenic
2	rs820772	57882889	0.953947	0.75688	0.0347938	5.66385	7.40063e-09	CCDC85A(dist=1269580),VRK2(dist=251896)	intergenic
2	rs72802577	57883372	0.953947	0.75688	0.0347938	5.66385	7.40063e-09	CCDC85A(dist=1270063),VRK2(dist=251413)	intergenic
2	rs77111911	57889994	0.953947	0.75688	0.0347938	5.66385	7.40063e-09	CCDC85A(dist=1276685),VRK2(dist=244791)	intergenic
2	rs820787	57893385	0.953947	0.75688	0.0347938	5.66385	7.40063e-09	CCDC85A(dist=1280076),VRK2(dist=241400)	intergenic
2	rs17049038	57902877	0.953947	0.75688	0.0347938	5.66385	7.40063e-09	CCDC85A(dist=1289568),VRK2(dist=231908)	intergenic
2	rs1380698	57905759	0.953947	0.75688	0.0347938	5.66385	7.40063e-09	CCDC85A(dist=1292450),VRK2(dist=229026)	intergenic
2	rs6754038	57907600	0.953947	0.75688	0.0347938	5.66385	7.40063e-09	CCDC85A(dist=1294291),VRK2(dist=227185)	intergenic
2	rs10496075	57909360	0.953947	0.75688	0.0347938	5.66385	7.40063e-09	CCDC85A(dist=1296051),VRK2(dist=225425)	intergenic
2	rs17049053	57910478	0.953947	0.75688	0.0347938	5.66385	7.40063e-09	CCDC85A(dist=1297169),VRK2(dist=224307)	intergenic
2	rs6759349	57912777	0.953947	0.75688	0.0347938	5.66385	7.40063e-09	CCDC85A(dist=1299468),VRK2(dist=222008)	intergenic
2	rs13026414	57934055	0.953947	0.75688	0.0347938	5.66385	7.40063e-09	CCDC85A(dist=1320746),VRK2(dist=200730)	intergenic
2	rs2871780	57934120	0.953947	0.75688	0.0347938	5.66385	7.40063e-09	CCDC85A(dist=1320811),VRK2(dist=200665)	intergenic
2	rs6731365	57935873	0.953947	0.75688	0.0347938	5.66385	7.40063e-09	CCDC85A(dist=1322564),VRK2(dist=198912)	intergenic
2	rs17227629	57936964	0.953947	0.75688	0.0347938	5.66385	7.40063e-09	CCDC85A(dist=1323655),VRK2(dist=197821)	intergenic
2	rs11125728	57937744	0.953947	0.75688	0.0347938	5.66385	7.40063e-09	CCDC85A(dist=1324435),VRK2(dist=197041)	intergenic
2	rs76901538	57938819	0.953947	0.75688	0.0347938	5.66385	7.40063e-09	CCDC85A(dist=1325510),VRK2(dist=195966)	intergenic
2	rs1380703	57941287	0.953947	0.75688	0.0347938	5.66385	7.40063e-09	CCDC85A(dist=1327978),VRK2(dist=193498)	intergenic
2	rs6712575	57941416	0.953947	0.75688	0.0347938	5.66385	7.40063e-09	CCDC85A(dist=1328107),VRK2(dist=193369)	intergenic
2	rs12612495	57941597	0.953947	0.75688	0.0347938	5.66385	7.40063e-09	CCDC85A(dist=1328288),VRK2(dist=193188)	intergenic
2	rs17228035	57943078	0.953947	0.75688	0.0347938	5.66385	7.40063e-09	CCDC85A(dist=1329769),VRK2(dist=191707)	intergenic
2	rs12463563	57961424	0.953947	0.75688	0.0347938	5.66385	7.40063e-09	CCDC85A(dist=1348115),VRK2(dist=173361)	intergenic
2	rs72804540	57962055	0.953947	0.75688	0.0347938	5.66385	7.40063e-09	CCDC85A(dist=1348746),VRK2(dist=172730)	intergenic
2	rs6722461	57970943	0.953947	0.75688	0.0347938	5.66385	7.40063e-09	CCDC85A(dist=1357634),VRK2(dist=163842)	intergenic
2	rs17049114	57992635	0.953947	0.75688	0.0347938	5.66385	7.40063e-09	CCDC85A(dist=1379326),VRK2(dist=142150)	intergenic
2	rs17049116	57992815	0.953947	0.75688	0.0347938	5.66385	7.40063e-09	CCDC85A(dist=1379506),VRK2(dist=141970)	intergenic
2	rs7561842	57995586	0.953947	0.75688	0.0347938	5.66385	7.40063e-09	CCDC85A(dist=1382277),VRK2(dist=139199)	intergenic
2	rs13430437	58027748	0.953947	0.75688	0.0347938	5.66385	7.40063e-09	CCDC85A(dist=1414439),VRK2(dist=107037)	intergenic
2	rs2717046	58041936	0.953947	0.75688	0.0347938	5.66385	7.40063e-09	CCDC85A(dist=1428627),VRK2(dist=92849)	intergenic
2	rs1106090	58068741	0.953947	0.75688	0.0347938	5.66385	7.40063e-09	CCDC85A(dist=1455432),VRK2(dist=66044)	intergenic
2	rs2953438	58077827	0.953947	0.75688	0.0347938	5.66385	7.40063e-09	CCDC85A(dist=1464518),VRK2(dist=56958)	intergenic
2	rs13405071	58092754	0.953947	0.75688	0.0347938	5.66385	7.40063e-09	CCDC85A(dist=1479445),VRK2(dist=42031)	intergenic
2	rs17049205	58096377	0.953947	0.75688	0.0347938	5.66385	7.40063e-09	CCDC85A(dist=1483068),VRK2(dist=38408)	intergenic
2	rs6709452	58116875	0.953947	0.75688	0.0347938	5.66385	7.40063e-09	CCDC85A(dist=1503566),VRK2(dist=17910)	intergenic
2	rs60462720	58118732	0.953947	0.75688	0.0347938	5.66385	7.40063e-09	CCDC85A(dist=1505423),VRK2(dist=16053)	intergenic
2	rs79361244	58119405	0.953947	0.75688	0.0347938	5.66385	7.40063e-09	CCDC85A(dist=1506096),VRK2(dist=15380)	intergenic
2	rs7595529	58122650	0.953947	0.75688	0.0347938	5.66385	7.40063e-09	CCDC85A(dist=1509341),VRK2(dist=12135)	intergenic
2	rs13382798	58123521	0.953947	0.75688	0.0347938	5.66385	7.40063e-09	CCDC85A(dist=1510212),VRK2(dist=11264)	intergenic
2	rs2678919	58124359	0.953947	0.75688	0.0347938	5.66385	7.40063e-09	CCDC85A(dist=1511050),VRK2(dist=10426)	intergenic
2	rs13021589	58133918	0.953947	0.75688	0.0347938	5.66385	7.40063e-09	VRK2(dist=867)	upstream
12	rs7301620	20381397	0.940789	0.75688	0.0347938	5.28568	6.26181e-08	LINC02468(dist=100562),PDE3A(dist=140781)	intergenic
12	rs274995	20386656	0.940789	0.75688	0.0347938	5.28568	6.26181e-08	LINC02468(dist=105821),PDE3A(dist=135522)	intergenic
12	rs622116	20394299	0.940789	0.75688	0.0347938	5.28568	6.26181e-08	LINC02468(dist=113464),PDE3A(dist=127879)	intergenic
12	rs7299240	20405780	0.940789	0.75688	0.0347938	5.28568	6.26181e-08	LINC02468(dist=124945),PDE3A(dist=116398)	intergenic
12	rs17375550	20417147	0.940789	0.75688	0.0347938	5.28568	6.26181e-08	LINC02468(dist=136312),PDE3A(dist=105031)	intergenic
12	rs12580586	20424482	0.940789	0.75688	0.0347938	5.28568	6.26181e-08	LINC02468(dist=143647),PDE3A(dist=97696)	intergenic
12	rs183903	20426090	0.940789	0.75688	0.0347938	5.28568	6.26181e-08	LINC02468(dist=145255),PDE3A(dist=96088)	intergenic
12	rs890759	20426819	0.940789	0.75688	0.0347938	5.28568	6.26181e-08	LINC02468(dist=145984),PDE3A(dist=95359)	intergenic
12	rs76246867	20427707	0.940789	0.75688	0.0347938	5.28568	6.26181e-08	LINC02468(dist=146872),PDE3A(dist=94471)	intergenic
12	rs274971	20429889	0.940789	0.75688	0.0347938	5.28568	6.26181e-08	LINC02468(dist=149054),PDE3A(dist=92289)	intergenic
12	rs11045140	20433371	0.940789	0.75688	0.0347938	5.28568	6.26181e-08	LINC02468(dist=152536),PDE3A(dist=88807)	intergenic
12	rs10770638	20441677	0.940789	0.75688	0.0347938	5.28568	6.26181e-08	LINC02468(dist=160842),PDE3A(dist=80501)	intergenic
12	rs623536	20450454	0.940789	0.75688	0.0347938	5.28568	6.26181e-08	LINC02468(dist=169619),PDE3A(dist=71724)	intergenic
12	rs11045157	20458224	0.940789	0.75688	0.0347938	5.28568	6.26181e-08	LINC02468(dist=177389),PDE3A(dist=63954)	intergenic
12	rs12307794	20458686	0.940789	0.75688	0.0347938	5.28568	6.26181e-08	LINC02468(dist=177851),PDE3A(dist=63492)	intergenic
12	rs11045163	20463526	0.940789	0.75688	0.0347938	5.28568	6.26181e-08	LINC02468(dist=182691),PDE3A(dist=58652)	intergenic
12	rs11045164	20467697	0.940789	0.75688	0.0347938	5.28568	6.26181e-08	LINC02468(dist=186862),PDE3A(dist=54481)	intergenic
12	rs10841485	20471543	0.940789	0.75688	0.0347938	5.28568	6.26181e-08	LINC02468(dist=190708),PDE3A(dist=50635)	intergenic
12	rs7134375	20473758	0.940789	0.75688	0.0347938	5.28568	6.26181e-08	LINC02468(dist=192923),PDE3A(dist=48420)	intergenic
12	rs10841488	20480437	0.940789	0.75688	0.0347938	5.28568	6.26181e-08	LINC02468(dist=199602),PDE3A(dist=41741)	intergenic
12	rs7300235	20481286	0.940789	0.75688	0.0347938	5.28568	6.26181e-08	LINC02468(dist=200451),PDE3A(dist=40892)	intergenic
12	rs17376366	20492724	0.940789	0.75688	0.0347938	5.28568	6.26181e-08	LINC02468(dist=211889),PDE3A(dist=29454)	intergenic
12	rs10770643	20493834	0.940789	0.75688	0.0347938	5.28568	6.26181e-08	LINC02468(dist=212999),PDE3A(dist=28344)	intergenic
12	rs1025949	20508587	0.940789	0.75688	0.0347938	5.28568	6.26181e-08	LINC02468(dist=227752),PDE3A(dist=13591)	intergenic
12	rs17376795	20512055	0.940789	0.75688	0.0347938	5.28568	6.26181e-08	LINC02468(dist=231220),PDE3A(dist=10123)	intergenic
12	rs10770644	20513517	0.940789	0.75688	0.0347938	5.28568	6.26181e-08	LINC02468(dist=232682),PDE3A(dist=8661)	intergenic
12	rs10743364	20514819	0.940789	0.75688	0.0347938	5.28568	6.26181e-08	LINC02468(dist=233984),PDE3A(dist=7359)	intergenic
12	rs1319631	20515467	0.940789	0.75688	0.0347938	5.28568	6.26181e-08	LINC02468(dist=234632),PDE3A(dist=6711)	intergenic
12	rs10841494	20516358	0.940789	0.75688	0.0347938	5.28568	6.26181e-08	LINC02468(dist=235523),PDE3A(dist=5820)	intergenic
12	rs35786265	20517320	0.940789	0.75688	0.0347938	5.28568	6.26181e-08	LINC02468(dist=236485),PDE3A(dist=4858)	intergenic
12	rs10841495	20518025	0.940789	0.75688	0.0347938	5.28568	6.26181e-08	LINC02468(dist=237190),PDE3A(dist=4153)	intergenic
12	rs12309240	20519119	0.940789	0.75688	0.0347938	5.28568	6.26181e-08	LINC02468(dist=238284),PDE3A(dist=3059)	intergenic
12	rs12316617	20519396	0.940789	0.75688	0.0347938	5.28568	6.26181e-08	LINC02468(dist=238561),PDE3A(dist=2782)	intergenic
12	rs10841496	20521654	0.940789	0.75688	0.0347938	5.28568	6.26181e-08	PDE3A(dist=524)	upstream
12	rs12305038	20522252	0.940789	0.75688	0.0347938	5.28568	6.26181e-08	PDE3A	exonic
12	rs1016145	20526181	0.940789	0.75688	0.0347938	5.28568	6.26181e-08	PDE3A	intronic
12	rs10841499	20527920	0.940789	0.75688	0.0347938	5.28568	6.26181e-08	PDE3A	intronic
12	rs3919734	20529638	0.940789	0.75688	0.0347938	5.28568	6.26181e-08	PDE3A	intronic
12	rs1899908	20530097	0.940789	0.75688	0.0347938	5.28568	6.26181e-08	PDE3A	intronic
12	rs1348581	20531641	0.940789	0.75688	0.0347938	5.28568	6.26181e-08	PDE3A	intronic
12	rs1373573	20533594	0.940789	0.75688	0.0347938	5.28568	6.26181e-08	PDE3A	intronic
12	rs4326884	20536371	0.940789	0.75688	0.0347938	5.28568	6.26181e-08	PDE3A	intronic
12	rs1822755	20542034	0.940789	0.75688	0.0347938	5.28568	6.26181e-08	PDE3A	intronic
12	rs4762752	20543299	0.940789	0.75688	0.0347938	5.28568	6.26181e-08	PDE3A	intronic
12	rs61246087	20543806	0.940789	0.75688	0.0347938	5.28568	6.26181e-08	PDE3A	intronic
12	rs4762954	20554110	0.940789	0.75688	0.0347938	5.28568	6.26181e-08	PDE3A	intronic
12	rs10841508	20556594	0.940789	0.75688	0.0347938	5.28568	6.26181e-08	PDE3A	intronic
12	rs1444633	20560318	0.940789	0.75688	0.0347938	5.28568	6.26181e-08	PDE3A	intronic
12	rs10841511	20562534	0.940789	0.75688	0.0347938	5.28568	6.26181e-08	PDE3A	intronic
12	rs7967538	20564848	0.940789	0.75688	0.0347938	5.28568	6.26181e-08	PDE3A	intronic
12	rs73083849	20564979	0.940789	0.75688	0.0347938	5.28568	6.26181e-08	PDE3A	intronic
12	rs10841514	20572030	0.940789	0.75688	0.0347938	5.28568	6.26181e-08	PDE3A	intronic
12	rs10841516	20573687	0.940789	0.75688	0.0347938	5.28568	6.26181e-08	PDE3A	intronic
12	rs7304841	20577593	0.940789	0.75688	0.0347938	5.28568	6.26181e-08	PDE3A	intronic
12	rs11045234	20578208	0.940789	0.75688	0.0347938	5.28568	6.26181e-08	PDE3A	intronic
12	rs11045238	20579600	0.940789	0.75688	0.0347938	5.28568	6.26181e-08	PDE3A	intronic
12	rs11045239	20579694	0.940789	0.75688	0.0347938	5.28568	6.26181e-08	PDE3A	intronic
12	rs12369443	20582651	0.940789	0.75688	0.0347938	5.28568	6.26181e-08	PDE3A	intronic
12	rs11045241	20583021	0.940789	0.75688	0.0347938	5.28568	6.26181e-08	PDE3A	intronic
12	rs4762957	20583147	0.940789	0.75688	0.0347938	5.28568	6.26181e-08	PDE3A	intronic
12	rs10770658	20586821	0.940789	0.75688	0.0347938	5.28568	6.26181e-08	PDE3A	intronic
12	rs10841521	20587192	0.940789	0.75688	0.0347938	5.28568	6.26181e-08	PDE3A	intronic
12	rs6487088	20588382	0.940789	0.75688	0.0347938	5.28568	6.26181e-08	PDE3A	intronic
12	rs10841525	20589698	0.940789	0.75688	0.0347938	5.28568	6.26181e-08	PDE3A	intronic
12	rs7134150	20591332	0.940789	0.75688	0.0347938	5.28568	6.26181e-08	PDE3A	intronic
12	rs7485334	20592201	0.940789	0.75688	0.0347938	5.28568	6.26181e-08	PDE3A	intronic
12	rs73239573	20592268	0.940789	0.75688	0.0347938	5.28568	6.26181e-08	PDE3A	intronic
12	rs10770660	20594223	0.940789	0.75688	0.0347938	5.28568	6.26181e-08	PDE3A	intronic
12	rs2067524	20594744	0.940789	0.75688	0.0347938	5.28568	6.26181e-08	PDE3A	intronic
12	rs11045250	20597794	0.940789	0.75688	0.0347938	5.28568	6.26181e-08	PDE3A	intronic
12	rs118130343	20599672	0.940789	0.75688	0.0347938	5.28568	6.26181e-08	PDE3A	intronic
12	rs4130514	20600819	0.940789	0.75688	0.0347938	5.28568	6.26181e-08	PDE3A	intronic
12	rs10841534	20601951	0.940789	0.75688	0.0347938	5.28568	6.26181e-08	PDE3A	intronic
12	rs6487091	20613685	0.940789	0.75688	0.0347938	5.28568	6.26181e-08	PDE3A	intronic
12	rs6487092	20613712	0.940789	0.75688	0.0347938	5.28568	6.26181e-08	PDE3A	intronic
12	rs11045265	20614084	0.940789	0.75688	0.0347938	5.28568	6.26181e-08	PDE3A	intronic
12	rs4762759	20623529	0.940789	0.75688	0.0347938	5.28568	6.26181e-08	PDE3A	intronic
12	rs4762964	20626998	0.940789	0.75688	0.0347938	5.28568	6.26181e-08	PDE3A	intronic
12	rs80325674	20627297	0.940789	0.75688	0.0347938	5.28568	6.26181e-08	PDE3A	intronic
12	rs10841547	20634576	0.940789	0.75688	0.0347938	5.28568	6.26181e-08	PDE3A	intronic
12	rs77450522	20644663	0.940789	0.75688	0.0347938	5.28568	6.26181e-08	PDE3A	intronic
12	rs112375524	20648187	0.940789	0.75688	0.0347938	5.28568	6.26181e-08	PDE3A	intronic
12	rs7131827	20650985	0.940789	0.75688	0.0347938	5.28568	6.26181e-08	PDE3A	intronic
12	rs7959560	20657782	0.940789	0.75688	0.0347938	5.28568	6.26181e-08	PDE3A	intronic
12	rs115492146	20664268	0.940789	0.75688	0.0347938	5.28568	6.26181e-08	PDE3A	intronic
12	rs7305532	20665874	0.940789	0.75688	0.0347938	5.28568	6.26181e-08	PDE3A	intronic
12	rs7488735	20667161	0.940789	0.75688	0.0347938	5.28568	6.26181e-08	PDE3A	intronic
12	rs12304514	20678359	0.940789	0.75688	0.0347938	5.28568	6.26181e-08	PDE3A	intronic
12	rs4561252	20683797	0.940789	0.75688	0.0347938	5.28568	6.26181e-08	PDE3A	intronic
12	rs7972540	20708465	0.940789	0.75688	0.0347938	5.28568	6.26181e-08	PDE3A	intronic
12	rs12229360	20711025	0.940789	0.75688	0.0347938	5.28568	6.26181e-08	PDE3A	intronic
12	rs11045310	20713699	0.940789	0.75688	0.0347938	5.28568	6.26181e-08	PDE3A	intronic
12	rs12825661	20715588	0.940789	0.75688	0.0347938	5.28568	6.26181e-08	PDE3A	intronic
12	rs10770670	20716523	0.940789	0.75688	0.0347938	5.28568	6.26181e-08	PDE3A	intronic
12	rs7962386	20718130	0.940789	0.75688	0.0347938	5.28568	6.26181e-08	PDE3A	intronic
12	rs12579577	20722987	0.940789	0.75688	0.0347938	5.28568	6.26181e-08	PDE3A	intronic
12	rs7961708	20723442	0.940789	0.75688	0.0347938	5.28568	6.26181e-08	PDE3A	intronic
12	rs7300210	20724352	0.940789	0.75688	0.0347938	5.28568	6.26181e-08	PDE3A	intronic
12	rs11045313	20729965	0.940789	0.75688	0.0347938	5.28568	6.26181e-08	PDE3A	intronic
12	rs76105006	20731846	0.940789	0.75688	0.0347938	5.28568	6.26181e-08	PDE3A	intronic
12	rs6487107	20733749	0.940789	0.75688	0.0347938	5.28568	6.26181e-08	PDE3A	intronic
12	rs12813069	20738038	0.940789	0.75688	0.0347938	5.28568	6.26181e-08	PDE3A	intronic
12	rs10459069	20743781	0.940789	0.75688	0.0347938	5.28568	6.26181e-08	PDE3A	intronic
12	rs7962574	20749935	0.940789	0.75688	0.0347938	5.28568	6.26181e-08	PDE3A	intronic
12	rs73080726	20754154	0.940789	0.75688	0.0347938	5.28568	6.26181e-08	PDE3A	intronic
12	rs7314654	20755963	0.940789	0.75688	0.0347938	5.28568	6.26181e-08	PDE3A	intronic
12	rs10770675	20757813	0.940789	0.75688	0.0347938	5.28568	6.26181e-08	PDE3A	intronic
12	rs11611208	20758613	0.940789	0.75688	0.0347938	5.28568	6.26181e-08	PDE3A	intronic
12	rs10743380	20766559	0.940789	0.75688	0.0347938	5.28568	6.26181e-08	PDE3A	exonic
12	rs11045332	20771569	0.940789	0.75688	0.0347938	5.28568	6.26181e-08	PDE3A	intronic
12	rs11045338	20775890	0.940789	0.75688	0.0347938	5.28568	6.26181e-08	PDE3A	intronic
12	rs11611971	20777782	0.940789	0.75688	0.0347938	5.28568	6.26181e-08	PDE3A	intronic
12	rs10770679	20780958	0.940789	0.75688	0.0347938	5.28568	6.26181e-08	PDE3A	intronic
12	rs34944086	20789625	0.940789	0.75688	0.0347938	5.28568	6.26181e-08	PDE3A	intronic
12	rs7304868	20790358	0.940789	0.75688	0.0347938	5.28568	6.26181e-08	PDE3A	intronic
12	rs4762978	20791982	0.940789	0.75688	0.0347938	5.28568	6.26181e-08	PDE3A	intronic
12	rs10743383	20794150	0.940789	0.75688	0.0347938	5.28568	6.26181e-08	PDE3A	intronic
12	rs4583026	20794191	0.940789	0.75688	0.0347938	5.28568	6.26181e-08	PDE3A	intronic
12	rs112767900	20795573	0.940789	0.75688	0.0347938	5.28568	6.26181e-08	PDE3A	intronic
12	rs11045359	20796149	0.940789	0.75688	0.0347938	5.28568	6.26181e-08	PDE3A	intronic
12	rs10841582	20797429	0.940789	0.75688	0.0347938	5.28568	6.26181e-08	PDE3A	intronic
12	rs11045365	20800470	0.940789	0.75688	0.0347938	5.28568	6.26181e-08	PDE3A	intronic
12	rs4415826	20801159	0.940789	0.75688	0.0347938	5.28568	6.26181e-08	PDE3A	intronic
12	rs9783471	20802155	0.940789	0.75688	0.0347938	5.28568	6.26181e-08	PDE3A	intronic
12	rs78800323	20813109	0.940789	0.75688	0.0347938	5.28568	6.26181e-08	PDE3A	intronic
12	rs10841588	20818199	0.940789	0.75688	0.0347938	5.28568	6.26181e-08	PDE3A	intronic
12	rs57238599	20833916	0.940789	0.75688	0.0347938	5.28568	6.26181e-08	PDE3A(NM_000921:c.*711_*712delins0,NM_001244683:c.*711_*712delins0)	UTR3
12	rs954866	20834019	0.940789	0.75688	0.0347938	5.28568	6.26181e-08	PDE3A(NM_000921:c.*814_*815delins0,NM_001244683:c.*814_*815delins0)	UTR3
12	rs954865	20834162	0.940789	0.75688	0.0347938	5.28568	6.26181e-08	PDE3A(NM_000921:c.*957_*958delins0,NM_001244683:c.*957_*958delins0)	UTR3
12	rs6487132	20834289	0.940789	0.75688	0.0347938	5.28568	6.26181e-08	PDE3A(NM_000921:c.*1084_*1085delins0,NM_001244683:c.*1084_*1085delins0)	UTR3
12	rs3809209	20837585	0.940789	0.75688	0.0347938	5.28568	6.26181e-08	PDE3A(dist=544)	downstream
12	rs7975334	20839851	0.940789	0.75688	0.0347938	5.28568	6.26181e-08	PDE3A(dist=2810),SLCO1C1(dist=8437)	intergenic
12	rs111998092	20842561	0.940789	0.75688	0.0347938	5.28568	6.26181e-08	PDE3A(dist=5520),SLCO1C1(dist=5727)	intergenic
12	rs6487133	20845152	0.940789	0.75688	0.0347938	5.28568	6.26181e-08	PDE3A(dist=8111),SLCO1C1(dist=3136)	intergenic
12	rs3809208	20847996	0.940789	0.75688	0.0347938	5.28568	6.26181e-08	SLCO1C1(dist=292)	upstream
12	rs10770704	20855761	0.940789	0.75688	0.0347938	5.28568	6.26181e-08	SLCO1C1	intronic
21	rs2824232	18472273	0.973684	0.75688	0.0347938	6.2311	2.31581e-10	MIR99AHG(dist=468227),LINC01549(dist=338934)	intergenic
21	rs2824236	18490867	0.973684	0.75688	0.0347938	6.2311	2.31581e-10	MIR99AHG(dist=486821),LINC01549(dist=320340)	intergenic
21	rs73200871	18493786	0.973684	0.75688	0.0347938	6.2311	2.31581e-10	MIR99AHG(dist=489740),LINC01549(dist=317421)	intergenic
21	rs13047619	18508516	0.973684	0.75688	0.0347938	6.2311	2.31581e-10	MIR99AHG(dist=504470),LINC01549(dist=302691)	intergenic
21	rs2824245	18531905	0.973684	0.75688	0.0347938	6.2311	2.31581e-10	MIR99AHG(dist=527859),LINC01549(dist=279302)	intergenic
21	rs11702385	18541509	0.973684	0.75688	0.0347938	6.2311	2.31581e-10	MIR99AHG(dist=537463),LINC01549(dist=269698)	intergenic
21	rs2824250	18542872	0.973684	0.75688	0.0347938	6.2311	2.31581e-10	MIR99AHG(dist=538826),LINC01549(dist=268335)	intergenic
21	rs117992898	18544296	0.973684	0.75688	0.0347938	6.2311	2.31581e-10	MIR99AHG(dist=540250),LINC01549(dist=266911)	intergenic
21	rs75050194	18560973	0.973684	0.75688	0.0347938	6.2311	2.31581e-10	MIR99AHG(dist=556927),LINC01549(dist=250234)	intergenic
21	rs7283878	18564898	0.973684	0.75688	0.0347938	6.2311	2.31581e-10	MIR99AHG(dist=560852),LINC01549(dist=246309)	intergenic
21	rs202865	18565916	0.973684	0.75688	0.0347938	6.2311	2.31581e-10	MIR99AHG(dist=561870),LINC01549(dist=245291)	intergenic
21	rs79172967	18571112	0.973684	0.75688	0.0347938	6.2311	2.31581e-10	MIR99AHG(dist=567066),LINC01549(dist=240095)	intergenic
21	rs117138169	18574904	0.973684	0.75688	0.0347938	6.2311	2.31581e-10	MIR99AHG(dist=570858),LINC01549(dist=236303)	intergenic
21	rs172136	18583626	0.973684	0.75688	0.0347938	6.2311	2.31581e-10	MIR99AHG(dist=579580),LINC01549(dist=227581)	intergenic
21	rs859164	18608915	0.973684	0.75688	0.0347938	6.2311	2.31581e-10	MIR99AHG(dist=604869),LINC01549(dist=202292)	intergenic
21	rs169374	18632177	0.973684	0.75688	0.0347938	6.2311	2.31581e-10	MIR99AHG(dist=628131),LINC01549(dist=179030)	intergenic
21	rs202856	18632299	0.973684	0.75688	0.0347938	6.2311	2.31581e-10	MIR99AHG(dist=628253),LINC01549(dist=178908)	intergenic
21	rs1501813	18632671	0.973684	0.75688	0.0347938	6.2311	2.31581e-10	MIR99AHG(dist=628625),LINC01549(dist=178536)	intergenic
21	rs202855	18632732	0.973684	0.75688	0.0347938	6.2311	2.31581e-10	MIR99AHG(dist=628686),LINC01549(dist=178475)	intergenic
21	rs7364073	18633839	0.973684	0.75688	0.0347938	6.2311	2.31581e-10	MIR99AHG(dist=629793),LINC01549(dist=177368)	intergenic
21	rs2824271	18638247	0.973684	0.75688	0.0347938	6.2311	2.31581e-10	MIR99AHG(dist=634201),LINC01549(dist=172960)	intergenic
21	rs13046432	18650653	0.973684	0.75688	0.0347938	6.2311	2.31581e-10	MIR99AHG(dist=646607),LINC01549(dist=160554)	intergenic
21	rs2087861	18651776	0.973684	0.75688	0.0347938	6.2311	2.31581e-10	MIR99AHG(dist=647730),LINC01549(dist=159431)	intergenic
21	rs11702072	18669060	0.973684	0.75688	0.0347938	6.2311	2.31581e-10	MIR99AHG(dist=665014),LINC01549(dist=142147)	intergenic
21	rs11088628	18674800	0.973684	0.75688	0.0347938	6.2311	2.31581e-10	MIR99AHG(dist=670754),LINC01549(dist=136407)	intergenic
21	rs56096938	18679485	0.973684	0.75688	0.0347938	6.2311	2.31581e-10	MIR99AHG(dist=675439),LINC01549(dist=131722)	intergenic
21	rs1845171	18688502	0.973684	0.75688	0.0347938	6.2311	2.31581e-10	MIR99AHG(dist=684456),LINC01549(dist=122705)	intergenic
21	rs7275713	18699645	0.973684	0.75688	0.0347938	6.2311	2.31581e-10	MIR99AHG(dist=695599),LINC01549(dist=111562)	intergenic
21	rs79010813	18709494	0.973684	0.75688	0.0347938	6.2311	2.31581e-10	MIR99AHG(dist=705448),LINC01549(dist=101713)	intergenic
21	rs16998187	18709932	0.973684	0.75688	0.0347938	6.2311	2.31581e-10	MIR99AHG(dist=705886),LINC01549(dist=101275)	intergenic
21	rs2824278	18710371	0.973684	0.75688	0.0347938	6.2311	2.31581e-10	MIR99AHG(dist=706325),LINC01549(dist=100836)	intergenic
21	rs113373136	18716781	0.973684	0.75688	0.0347938	6.2311	2.31581e-10	MIR99AHG(dist=712735),LINC01549(dist=94426)	intergenic
21	rs62239987	18719245	0.973684	0.75688	0.0347938	6.2311	2.31581e-10	MIR99AHG(dist=715199),LINC01549(dist=91962)	intergenic
21	rs11910549	18719490	0.973684	0.75688	0.0347938	6.2311	2.31581e-10	MIR99AHG(dist=715444),LINC01549(dist=91717)	intergenic
21	rs73192877	18719994	0.973684	0.75688	0.0347938	6.2311	2.31581e-10	MIR99AHG(dist=715948),LINC01549(dist=91213)	intergenic
21	rs12626260	18720293	0.973684	0.75688	0.0347938	6.2311	2.31581e-10	MIR99AHG(dist=716247),LINC01549(dist=90914)	intergenic
21	rs11911730	18729311	0.973684	0.75688	0.0347938	6.2311	2.31581e-10	MIR99AHG(dist=725265),LINC01549(dist=81896)	intergenic
21	rs206999	18733811	0.973684	0.75688	0.0347938	6.2311	2.31581e-10	MIR99AHG(dist=729765),LINC01549(dist=77396)	intergenic
21	rs73194812	18734554	0.973684	0.75688	0.0347938	6.2311	2.31581e-10	MIR99AHG(dist=730508),LINC01549(dist=76653)	intergenic
21	rs9305811	18736848	0.973684	0.75688	0.0347938	6.2311	2.31581e-10	MIR99AHG(dist=732802),LINC01549(dist=74359)	intergenic
21	rs207011	18737223	0.973684	0.75688	0.0347938	6.2311	2.31581e-10	MIR99AHG(dist=733177),LINC01549(dist=73984)	intergenic
21	rs9976416	18743733	0.973684	0.75688	0.0347938	6.2311	2.31581e-10	MIR99AHG(dist=739687),LINC01549(dist=67474)	intergenic
21	rs1784873	18756953	0.973684	0.75688	0.0347938	6.2311	2.31581e-10	MIR99AHG(dist=752907),LINC01549(dist=54254)	intergenic
21	rs13051956	18764525	0.973684	0.75688	0.0347938	6.2311	2.31581e-10	MIR99AHG(dist=760479),LINC01549(dist=46682)	intergenic
21	rs2824286	18766325	0.973684	0.75688	0.0347938	6.2311	2.31581e-10	MIR99AHG(dist=762279),LINC01549(dist=44882)	intergenic
21	rs208877	18770700	0.973684	0.75688	0.0347938	6.2311	2.31581e-10	MIR99AHG(dist=766654),LINC01549(dist=40507)	intergenic
21	rs208897	18774398	0.973684	0.75688	0.0347938	6.2311	2.31581e-10	MIR99AHG(dist=770352),LINC01549(dist=36809)	intergenic
21	rs8127220	18781682	0.973684	0.75688	0.0347938	6.2311	2.31581e-10	MIR99AHG(dist=777636),LINC01549(dist=29525)	intergenic
21	rs11702664	18786001	0.973684	0.75688	0.0347938	6.2311	2.31581e-10	MIR99AHG(dist=781955),LINC01549(dist=25206)	intergenic
21	rs2824293	18787514	0.973684	0.75688	0.0347938	6.2311	2.31581e-10	MIR99AHG(dist=783468),LINC01549(dist=23693)	intergenic
21	rs1493101	18791719	0.973684	0.75688	0.0347938	6.2311	2.31581e-10	MIR99AHG(dist=787673),LINC01549(dist=19488)	intergenic
21	rs1493100	18791892	0.973684	0.75688	0.0347938	6.2311	2.31581e-10	MIR99AHG(dist=787846),LINC01549(dist=19315)	intergenic
21	rs208926	18800329	0.973684	0.75688	0.0347938	6.2311	2.31581e-10	MIR99AHG(dist=796283),LINC01549(dist=10878)	intergenic
21	rs73195227	18801259	0.973684	0.75688	0.0347938	6.2311	2.31581e-10	MIR99AHG(dist=797213),LINC01549(dist=9948)	intergenic
21	rs208930	18801579	0.973684	0.75688	0.0347938	6.2311	2.31581e-10	MIR99AHG(dist=797533),LINC01549(dist=9628)	intergenic
21	rs208936	18802292	0.973684	0.75688	0.0347938	6.2311	2.31581e-10	MIR99AHG(dist=798246),LINC01549(dist=8915)	intergenic
21	rs73195239	18803514	0.973684	0.75688	0.0347938	6.2311	2.31581e-10	MIR99AHG(dist=799468),LINC01549(dist=7693)	intergenic
21	rs208885	18808923	0.973684	0.75688	0.0347938	6.2311	2.31581e-10	MIR99AHG(dist=804877),LINC01549(dist=2284)	intergenic
21	rs13048555	18810795	0.973684	0.75688	0.0347938	6.2311	2.31581e-10	LINC01549(dist=412)	upstream
21	rs208896	18815516	0.973684	0.75688	0.0347938	6.2311	2.31581e-10	LINC01549	ncRNA_intronic
21	rs62242693	18819261	0.973684	0.75688	0.0347938	6.2311	2.31581e-10	LINC01549	ncRNA_intronic
21	rs17693038	18820372	0.973684	0.75688	0.0347938	6.2311	2.31581e-10	LINC01549	ncRNA_intronic
21	rs17754807	18821866	0.973684	0.75688	0.0347938	6.2311	2.31581e-10	LINC01549(dist=363)	downstream
21	rs62242694	18822129	0.973684	0.75688	0.0347938	6.2311	2.31581e-10	LINC01549(dist=626)	downstream
21	rs2824310	18822174	0.973684	0.75688	0.0347938	6.2311	2.31581e-10	LINC01549(dist=671)	downstream
21	rs2824311	18822262	0.973684	0.75688	0.0347938	6.2311	2.31581e-10	LINC01549(dist=759)	downstream
21	rs74681109	18822517	0.973684	0.75688	0.0347938	6.2311	2.31581e-10	LINC01549(dist=1014),CXADR(dist=62706)	intergenic
21	rs77335894	18823519	0.973684	0.75688	0.0347938	6.2311	2.31581e-10	LINC01549(dist=2016),CXADR(dist=61704)	intergenic
21	rs2824312	18824403	0.973684	0.75688	0.0347938	6.2311	2.31581e-10	LINC01549(dist=2900),CXADR(dist=60820)	intergenic
21	rs56207925	18825007	0.973684	0.75688	0.0347938	6.2311	2.31581e-10	LINC01549(dist=3504),CXADR(dist=60216)	intergenic
21	rs2824313	18825200	0.973684	0.75688	0.0347938	6.2311	2.31581e-10	LINC01549(dist=3697),CXADR(dist=60023)	intergenic
21	rs2824314	18825247	0.973684	0.75688	0.0347938	6.2311	2.31581e-10	LINC01549(dist=3744),CXADR(dist=59976)	intergenic
21	rs2824315	18825927	0.973684	0.75688	0.0347938	6.2311	2.31581e-10	LINC01549(dist=4424),CXADR(dist=59296)	intergenic
21	rs1573437	18828052	0.973684	0.75688	0.0347938	6.2311	2.31581e-10	LINC01549(dist=6549),CXADR(dist=57171)	intergenic
21	rs2824318	18830470	0.973684	0.75688	0.0347938	6.2311	2.31581e-10	LINC01549(dist=8967),CXADR(dist=54753)	intergenic
21	rs4320015	18830848	0.973684	0.75688	0.0347938	6.2311	2.31581e-10	LINC01549(dist=9345),CXADR(dist=54375)	intergenic
21	rs2824319	18832365	0.973684	0.75688	0.0347938	6.2311	2.31581e-10	LINC01549(dist=10862),CXADR(dist=52858)	intergenic
21	rs2824321	18833572	0.973684	0.75688	0.0347938	6.2311	2.31581e-10	LINC01549(dist=12069),CXADR(dist=51651)	intergenic
21	rs75826674	18834893	0.973684	0.75688	0.0347938	6.2311	2.31581e-10	LINC01549(dist=13390),CXADR(dist=50330)	intergenic
21	rs12626798	18838900	0.973684	0.75688	0.0347938	6.2311	2.31581e-10	LINC01549(dist=17397),CXADR(dist=46323)	intergenic
21	rs12626816	18839021	0.973684	0.75688	0.0347938	6.2311	2.31581e-10	LINC01549(dist=17518),CXADR(dist=46202)	intergenic
21	rs62242707	18843067	0.973684	0.75688	0.0347938	6.2311	2.31581e-10	LINC01549(dist=21564),CXADR(dist=42156)	intergenic
21	rs7281139	18847756	0.973684	0.75688	0.0347938	6.2311	2.31581e-10	LINC01549(dist=26253),CXADR(dist=37467)	intergenic
21	rs9977613	18849807	0.973684	0.75688	0.0347938	6.2311	2.31581e-10	LINC01549(dist=28304),CXADR(dist=35416)	intergenic
21	rs4816757	18857178	0.973684	0.75688	0.0347938	6.2311	2.31581e-10	LINC01549(dist=35675),CXADR(dist=28045)	intergenic
21	rs2846876	18865740	0.973684	0.75688	0.0347938	6.2311	2.31581e-10	LINC01549(dist=44237),CXADR(dist=19483)	intergenic
21	rs113372479	18866646	0.973684	0.75688	0.0347938	6.2311	2.31581e-10	LINC01549(dist=45143),CXADR(dist=18577)	intergenic
21	rs2064031	18867985	0.973684	0.75688	0.0347938	6.2311	2.31581e-10	LINC01549(dist=46482),CXADR(dist=17238)	intergenic
21	rs2019496	18872972	0.973684	0.75688	0.0347938	6.2311	2.31581e-10	LINC01549(dist=51469),CXADR(dist=12251)	intergenic
21	rs2776068	18877791	0.973684	0.75688	0.0347938	6.2311	2.31581e-10	LINC01549(dist=56288),CXADR(dist=7432)	intergenic
21	rs13049633	18884042	0.973684	0.75688	0.0347938	6.2311	2.31581e-10	LINC01549(dist=62539),CXADR(dist=1181)	intergenic
21	rs2849892	18892664	0.973684	0.75688	0.0347938	6.2311	2.31581e-10	CXADR	intronic
21	rs59660381	18892725	0.973684	0.75688	0.0347938	6.2311	2.31581e-10	CXADR	intronic
21	rs182415	18893097	0.973684	0.75688	0.0347938	6.2311	2.31581e-10	CXADR	intronic
21	rs2248003	18896071	0.973684	0.75688	0.0347938	6.2311	2.31581e-10	CXADR	intronic
21	rs2824336	18901969	0.973684	0.75688	0.0347938	6.2311	2.31581e-10	CXADR	intronic
21	rs77985686	18908394	0.973684	0.75688	0.0347938	6.2311	2.31581e-10	CXADR	intronic
21	rs76456485	18916613	0.973684	0.75688	0.0347938	6.2311	2.31581e-10	CXADR	intronic
21	rs2643069	18920691	0.973684	0.75688	0.0347938	6.2311	2.31581e-10	CXADR	intronic
21	rs2643070	18929840	0.973684	0.75688	0.0347938	6.2311	2.31581e-10	CXADR	intronic
21	rs437470	18937758	0.973684	0.75688	0.0347938	6.2311	2.31581e-10	CXADR	exonic
21	rs1784915	18942817	0.973684	0.75688	0.0347938	6.2311	2.31581e-10	CXADR	intronic
21	rs117583454	18942892	0.973684	0.75688	0.0347938	6.2311	2.31581e-10	CXADR	intronic
21	rs384159	18943149	0.973684	0.75688	0.0347938	6.2311	2.31581e-10	CXADR	intronic
21	rs2246741	18944318	0.973684	0.75688	0.0347938	6.2311	2.31581e-10	CXADR	intronic
21	rs1691326	18944894	0.973684	0.75688	0.0347938	6.2311	2.31581e-10	CXADR	intronic
21	rs4818362	18945035	0.973684	0.75688	0.0347938	6.2311	2.31581e-10	CXADR	intronic
21	rs1691324	18945851	0.973684	0.75688	0.0347938	6.2311	2.31581e-10	CXADR	intronic
21	rs13050434	18945937	0.973684	0.75688	0.0347938	6.2311	2.31581e-10	CXADR	intronic
21	rs2249739	18947070	0.973684	0.75688	0.0347938	6.2311	2.31581e-10	CXADR	intronic
21	rs2250305	18951211	0.973684	0.75688	0.0347938	6.2311	2.31581e-10	CXADR	intronic
21	rs28490905	18956508	0.973684	0.75688	0.0347938	6.2311	2.31581e-10	CXADR	intronic
21	rs17755917	18956705	0.973684	0.75688	0.0347938	6.2311	2.31581e-10	CXADR	intronic
21	rs2824374	18957631	0.973684	0.75688	0.0347938	6.2311	2.31581e-10	CXADR	intronic
21	rs2824376	18958316	0.973684	0.75688	0.0347938	6.2311	2.31581e-10	CXADR	intronic
21	rs17833893	18963954	0.973684	0.75688	0.0347938	6.2311	2.31581e-10	CXADR	intronic
21	rs76950499	18964358	0.973684	0.75688	0.0347938	6.2311	2.31581e-10	CXADR	intronic
21	rs7276872	18971359	0.973684	0.75688	0.0347938	6.2311	2.31581e-10	BTG3	intronic
21	rs35432050	18973620	0.973684	0.75688	0.0347938	6.2311	2.31581e-10	BTG3	intronic
21	rs928248	18986727	0.973684	0.75688	0.0347938	6.2311	2.31581e-10	BTG3(dist=1459),C21orf91-OT1(dist=162993)	intergenic
21	rs35133765	18990064	0.973684	0.75688	0.0347938	6.2311	2.31581e-10	BTG3(dist=4796),C21orf91-OT1(dist=159656)	intergenic
21	rs59701069	18992038	0.973684	0.75688	0.0347938	6.2311	2.31581e-10	BTG3(dist=6770),C21orf91-OT1(dist=157682)	intergenic
21	rs57436543	18994264	0.973684	0.75688	0.0347938	6.2311	2.31581e-10	BTG3(dist=8996),C21orf91-OT1(dist=155456)	intergenic
21	rs78634624	18994896	0.973684	0.75688	0.0347938	6.2311	2.31581e-10	BTG3(dist=9628),C21orf91-OT1(dist=154824)	intergenic
21	rs61570521	19003860	0.973684	0.75688	0.0347938	6.2311	2.31581e-10	BTG3(dist=18592),C21orf91-OT1(dist=145860)	intergenic
21	rs1494935	19011263	0.973684	0.75688	0.0347938	6.2311	2.31581e-10	BTG3(dist=25995),C21orf91-OT1(dist=138457)	intergenic
21	rs2824414	19020441	0.973684	0.75688	0.0347938	6.2311	2.31581e-10	BTG3(dist=35173),C21orf91-OT1(dist=129279)	intergenic
21	rs1389995	19024565	0.973684	0.75688	0.0347938	6.2311	2.31581e-10	BTG3(dist=39297),C21orf91-OT1(dist=125155)	intergenic
21	rs719500	19036144	0.973684	0.75688	0.0347938	6.2311	2.31581e-10	BTG3(dist=50876),C21orf91-OT1(dist=113576)	intergenic
21	rs2824429	19039522	0.973684	0.75688	0.0347938	6.2311	2.31581e-10	BTG3(dist=54254),C21orf91-OT1(dist=110198)	intergenic
21	rs7278715	19042323	0.973684	0.75688	0.0347938	6.2311	2.31581e-10	BTG3(dist=57055),C21orf91-OT1(dist=107397)	intergenic
21	rs2824434	19044235	0.973684	0.75688	0.0347938	6.2311	2.31581e-10	BTG3(dist=58967),C21orf91-OT1(dist=105485)	intergenic
21	rs2824439	19044975	0.973684	0.75688	0.0347938	6.2311	2.31581e-10	BTG3(dist=59707),C21orf91-OT1(dist=104745)	intergenic
21	rs13046530	19046706	0.973684	0.75688	0.0347938	6.2311	2.31581e-10	BTG3(dist=61438),C21orf91-OT1(dist=103014)	intergenic
21	rs928250	19055530	0.973684	0.75688	0.0347938	6.2311	2.31581e-10	BTG3(dist=70262),C21orf91-OT1(dist=94190)	intergenic
21	rs2824447	19065456	0.973684	0.75688	0.0347938	6.2311	2.31581e-10	BTG3(dist=80188),C21orf91-OT1(dist=84264)	intergenic
21	rs11088647	19069707	0.973684	0.75688	0.0347938	6.2311	2.31581e-10	BTG3(dist=84439),C21orf91-OT1(dist=80013)	intergenic
21	rs13052913	19074921	0.973684	0.75688	0.0347938	6.2311	2.31581e-10	BTG3(dist=89653),C21orf91-OT1(dist=74799)	intergenic
21	rs8130515	19079964	0.973684	0.75688	0.0347938	6.2311	2.31581e-10	BTG3(dist=94696),C21orf91-OT1(dist=69756)	intergenic
21	rs62212911	19087308	0.973684	0.75688	0.0347938	6.2311	2.31581e-10	BTG3(dist=102040),C21orf91-OT1(dist=62412)	intergenic
21	rs55670125	19087335	0.973684	0.75688	0.0347938	6.2311	2.31581e-10	BTG3(dist=102067),C21orf91-OT1(dist=62385)	intergenic
21	rs74717866	19098520	0.973684	0.75688	0.0347938	6.2311	2.31581e-10	BTG3(dist=113252),C21orf91-OT1(dist=51200)	intergenic
21	rs2298404	19099907	0.973684	0.75688	0.0347938	6.2311	2.31581e-10	BTG3(dist=114639),C21orf91-OT1(dist=49813)	intergenic
21	rs1003656	19101693	0.973684	0.75688	0.0347938	6.2311	2.31581e-10	BTG3(dist=116425),C21orf91-OT1(dist=48027)	intergenic
21	rs2032289	19105345	0.973684	0.75688	0.0347938	6.2311	2.31581e-10	BTG3(dist=120077),C21orf91-OT1(dist=44375)	intergenic
21	rs9637034	19109333	0.973684	0.75688	0.0347938	6.2311	2.31581e-10	BTG3(dist=124065),C21orf91-OT1(dist=40387)	intergenic
21	rs117471257	19109348	0.973684	0.75688	0.0347938	6.2311	2.31581e-10	BTG3(dist=124080),C21orf91-OT1(dist=40372)	intergenic
21	rs9978595	19110822	0.973684	0.75688	0.0347938	6.2311	2.31581e-10	BTG3(dist=125554),C21orf91-OT1(dist=38898)	intergenic
21	rs118159917	19117288	0.973684	0.75688	0.0347938	6.2311	2.31581e-10	BTG3(dist=132020),C21orf91-OT1(dist=32432)	intergenic
21	rs243579	19132614	0.973684	0.75688	0.0347938	6.2311	2.31581e-10	BTG3(dist=147346),C21orf91-OT1(dist=17106)	intergenic
21	rs11701775	19133254	0.973684	0.75688	0.0347938	6.2311	2.31581e-10	BTG3(dist=147986),C21orf91-OT1(dist=16466)	intergenic
21	rs8131431	19134859	0.973684	0.75688	0.0347938	6.2311	2.31581e-10	BTG3(dist=149591),C21orf91-OT1(dist=14861)	intergenic
21	rs75299623	19135901	0.973684	0.75688	0.0347938	6.2311	2.31581e-10	BTG3(dist=150633),C21orf91-OT1(dist=13819)	intergenic
21	rs78010665	19137444	0.973684	0.75688	0.0347938	6.2311	2.31581e-10	BTG3(dist=152176),C21orf91-OT1(dist=12276)	intergenic
21	rs74632412	19137559	0.973684	0.75688	0.0347938	6.2311	2.31581e-10	BTG3(dist=152291),C21orf91-OT1(dist=12161)	intergenic
21	rs2824483	19139775	0.973684	0.75688	0.0347938	6.2311	2.31581e-10	BTG3(dist=154507),C21orf91-OT1(dist=9945)	intergenic
21	rs2824484	19148593	0.973684	0.75688	0.0347938	6.2311	2.31581e-10	BTG3(dist=163325),C21orf91-OT1(dist=1127)	intergenic
21	rs181704	19150170	0.973684	0.75688	0.0347938	6.2311	2.31581e-10	C21orf91-OT1	ncRNA_intronic

### Sheet: Table S8
Table S8. Top 1% PBSn1 values observed for Patagonian Hunter Gatherers. Allele frequencies were obtained from 1000 Genomes for African (n=558) and European panel (n=496), and Simon Genome Diversity project for Native American panel (n=24). For the later, we imputed the data to retrieve the maximun number of SNPs.
CHR	Label	BP	SNP	PBSnl	Allele A1	Allele A2	Location	Gene	Patagonian Hunter Gatherers		African Panel (1000G)		European Panel (1000G)		Native Panel (SGDP)
									Allele A1	Allele A2	Allele A1	Allele A2	Allele A1	Allele A2	Allele A1	Allele A2
17	17:71294754	71294754	rs904387	0.337121	A	G	intronic	CDC42EP4	0.366197	0.633803	0.786738	0.213262	0.799395	0.200605	0.125	0.875
18	18:34232610	34232610	rs2848901	0.305497	C	T	exonic	FHOD3	0.274648	0.725352	0.698925	0.301075	0.712702	0.287298	0.416667	0.583333
9	9:17997362	17997362	rs10810879	0.293794	T	C	intergenic	SH3GL2(dist=200236),ADAMTSL1(dist=476716)	0.235714	0.764286	0.46595	0.53405	0.627016	0.372984	0.541667	0.458333
8	8:126280033	126280033	rs4604454	0.293706	G	A	intronic	NSMCE2	0.028169	0.971831	0.708781	0.291219	0.269153	0.730847	0.3125	0.6875
17	17:29883190	29883190	rs8072121	0.292724	C	T	intergenic	RAB11FIP4(dist=17954),MIR193A(dist=3824)	0.05	0.95	0.171147	0.828853	0.169355	0.830645	0.270833	0.729167
4	4:166258433	166258433	rs2322292	0.290572	T	C	intronic	MSMO1	0.140845	0.859155	0.244624	0.755376	0.328629	0.671371	0.1875	0.8125
12	12:106503645	106503645	rs10861556	0.288533	A	C	intronic	NUAK1	0.373239	0.626761	0.96595	0.0340502	0.644153	0.355847	0.666667	0.333333
15	15:101212832	101212832	rs2956235	0.285523	T	G	intergenic	ASB7(dist=20928),ALDH1A3(dist=207064)	0.359155	0.640845	0.698029	0.301971	0.762097	0.237903	0.458333	0.541667
9	9:85183471	85183471	rs10867854	0.283458	T	C	intergenic	SPATA31D1(dist=573300),RASEF(dist=411028)	0.246479	0.753521	0.342294	0.657706	0.477823	0.522177	0.4375	0.5625
11	11:11151466	11151466	rs7122257	0.277931	C	T	intergenic	ZBED5-AS1(dist=250643),GALNT18(dist=140954)	0.183099	0.816901	0.784946	0.215054	0.355847	0.644153	0.4375	0.5625
7	7:44245853	44245853	rs917793	0.277891	T	A	intronic	YKT6	0.471831	0.528169	0.308244	0.691756	0.180444	0.819556	0.416667	0.583333
15	15:33154851	33154851	rs4780052	0.276756	C	A	intronic	FMN1	0.2	0.8	0.719534	0.280466	0.549395	0.450605	0.25	0.75
15	15:33149087	33149087	rs8032931	0.276468	G	A	intronic	FMN1	0.195652	0.804348	0.566308	0.433692	0.417339	0.582661	0.229167	0.770833
18	18:7887531	7887531	rs1441002	0.276152	A	G	intronic	PTPRM	0.204225	0.795775	0.851254	0.148746	0.259073	0.740927	0.145833	0.854167
22	22:45313755	45313755	rs9614980	0.275452	A	C	intronic	PHF21B	0.295775	0.704225	0.905914	0.094086	0.560484	0.439516	0.416667	0.583333
8	8:126301986	126301986	rs4565472	0.274959	T	C	intronic	NSMCE2	0.0144928	0.985507	0.123656	0.876344	0.132056	0.867944	0.3125	0.6875
19	19:56779041	56779041	rs4801696	0.274889	T	C	intronic	ZSCAN5A	0.176056	0.823944	0.65681	0.34319	0.542339	0.457661	0.282609	0.717391
1	1:15724033	15724033	rs2253372	0.274399	G	A	UTR3	FHAD1(NM_052929:c.*124_*125delins0)	0.246479	0.753521	0.90681	0.09319	0.738911	0.261089	0.0833333	0.916667
22	22:45315441	45315441	rs4823419	0.274113	A	G	intronic	PHF21B	0.253521	0.746479	0.77509	0.22491	0.438508	0.561492	0.416667	0.583333
14	14:96811331	96811331	rs1968576	0.273286	A	G	intronic	ATG2B	0.0352113	0.964789	0.00268817	0.997312	0.016129	0.983871	0.166667	0.833333
13	13:24844856	24844856	rs2861550	0.268835	T	C	UTR5	SPATA13(NM_001286793:c.-140_-139delins0,NM_001286794:c.-7983_-7982delins0,NM_001286795:c.-140_-139delins0)	0.359155	0.640845	0.151434	0.848566	0.201613	0.798387	0.0833333	0.916667
12	12:255195	255195	rs10848445	0.267995	A	C	ncRNA_intronic	LOC574538	0.232394	0.767606	0.565412	0.434588	0.474798	0.525202	0.270833	0.729167
11	11:6776133	6776133	rs12576930	0.266872	C	T	intergenic	GVINP1(dist=33023),OR2AG2(dist=13104)	0.133803	0.866197	0.167563	0.832437	0.413306	0.586694	0.125	0.875
11	11:6779071	6779071	rs1506981	0.266872	G	A	intergenic	GVINP1(dist=35961),OR2AG2(dist=10166)	0.133803	0.866197	0.325269	0.674731	0.413306	0.586694	0.125	0.875
6	6:168820167	168820167	rs11961675	0.26202	G	A	intergenic	DACT2(dist=99733),SMOC2(dist=21663)	0.352113	0.647887	0.820789	0.179211	0.819556	0.180444	0.541667	0.458333
9	9:20469851	20469851	rs12379627	0.25918	C	T	intronic	MLLT3	0.204225	0.795775	0.189964	0.810036	0.385081	0.614919	0.354167	0.645833
7	7:67843715	67843715	rs74676081	0.2584	T	C	intergenic	LOC102723427(dist=346038),LOC100507468(dist=1217408)	0.0928571	0.907143	0.00537634	0.994624	0.197581	0.802419	0.270833	0.729167
18	18:23618425	23618425	rs2305960	0.258035	A	G	intronic	SS18	0.352113	0.647887	0.00268817	0.997312	0.00100806	0.998992	0.375	0.625
15	15:32099353	32099353	rs2221329	0.256683	T	G	intronic	OTUD7A	0.176056	0.823944	0.709677	0.290323	0.991935	0.00806452	1	0
2	2:225212619	225212619	rs16865834	0.255794	C	A	intergenic	SERPINE2(dist=308583),FAM124B(dist=30795)	0.285714	0.714286	0.437276	0.562724	0.247984	0.752016	0.375	0.625
11	11:86455876	86455876	rs3096715	0.255747	T	C	intergenic	ME3(dist=72198),PRSS23(dist=46224)	0.183099	0.816901	0.637993	0.362007	0.388105	0.611895	0.5625	0.4375
11	11:86461180	86461180	rs1075702	0.255747	A	G	intergenic	ME3(dist=77502),PRSS23(dist=40920)	0.135714	0.864286	0.189068	0.810932	0.217742	0.782258	0.479167	0.520833
15	15:34134610	34134610	rs2278313	0.254079	C	T	intronic	RYR3	0.119718	0.880282	0.0367384	0.963262	0.21371	0.78629	0.3125	0.6875
9	9:18059000	18059000	rs10963421	0.253838	T	G	intergenic	SH3GL2(dist=261874),ADAMTSL1(dist=415078)	0.302817	0.697183	0.681004	0.318996	0.498992	0.501008	0.5625	0.4375
9	9:20464362	20464362	rs3904577	0.253771	A	C	intronic	MLLT3	0.260563	0.739437	0.677419	0.322581	0.572581	0.427419	0.3125	0.6875
4	4:126445378	126445378	rs4833328	0.25347	C	T	intergenic	MIR2054(dist=16916),NONE(dist=NONE)	0.478571	0.521429	0.301075	0.698925	0.0574597	0.94254	0.520833	0.479167
5	5:112568979	112568979	rs12522862	0.253256	C	T	intronic	MCC	0.443662	0.556338	0.913082	0.0869176	0.954637	0.0453629	0.354167	0.645833
5	5:112575173	112575173	rs60097481	0.253013	G	A	intronic	MCC	0.428571	0.571429	0.866487	0.133513	0.936492	0.0635081	0.395833	0.604167
9	9:85373578	85373578	rs10867874	0.252205	T	C	intergenic	SPATA31D1(dist=763407),RASEF(dist=220921)	0.105634	0.894366	0.307348	0.692652	0.234879	0.765121	0.125	0.875
8	8:59712891	59712891	rs2726597	0.251859	T	G	intergenic	NSMAF(dist=140487),TOX(dist=5085)	0.394366	0.605634	0.234767	0.765233	0.330645	0.669355	0.375	0.625
8	8:59723371	59723371	rs2252970	0.251529	C	A	intronic	TOX	0.450704	0.549296	0.273297	0.726703	0.443548	0.556452	0.375	0.625
1	1:229545085	229545085	rs867325	0.251425	A	C	intergenic	CCSAP(dist=66397),ACTA1(dist=21907)	0.5	0.5	0.443548	0.556452	0.142137	0.857863	0.75	0.25
8	8:59710386	59710386	rs2726596	0.251231	T	C	intergenic	NSMAF(dist=137982),TOX(dist=7590)	0.385714	0.614286	0.150538	0.849462	0.333669	0.666331	0.395833	0.604167
10	10:2119411	2119411	rs11251047	0.251051	G	T	intergenic	MIR6072(dist=1128),LINC00701(dist=223101)	0.401408	0.598592	0.905914	0.094086	0.716734	0.283266	0.416667	0.583333
1	1:196504508	196504508	rs16840075	0.250995	G	A	intronic	KCNT2	0.450704	0.549296	0.000896057	0.999104	0	1	0.166667	0.833333
7	7:10272026	10272026	rs2158614	0.250928	C	T	intergenic	PER4(dist=596579),MGC4859(dist=217420)	0.140845	0.859155	0.63172	0.36828	0.372984	0.627016	0.3125	0.6875
2	2:102538268	102538268	rs12470621	0.250668	C	A	intergenic	MAP4K4(dist=27116),LINC01127(dist=61658)	0.25	0.75	0.219534	0.780466	0.431452	0.568548	0.125	0.875
9	9:135890991	135890991	rs3011278	0.250222	G	A	intergenic	GFI1B(dist=23907),SNORD141A(dist=4825)	0.190141	0.809859	0.578853	0.421147	0.270161	0.729839	0.458333	0.541667
4	4:126553938	126553938	rs1429894	0.249422	A	G	intergenic	MIR2054(dist=125476),INTU(dist=2000148)	0.373239	0.626761	0.00179211	0.998208	0.00302419	0.996976	0.375	0.625
8	8:54999918	54999918	rs4737480	0.24932	T	C	intronic	LYPLA1	0.385714	0.614286	0.00179211	0.998208	0.00100806	0.998992	0.270833	0.729167
13	13:23841860	23841860	rs7338068	0.249268	T	G	intronic	SGCG	0.25	0.75	0.773297	0.226703	0.577621	0.422379	0.4375	0.5625
1	1:15733394	15733394	rs2092324	0.24857	A	G	intergenic	FHAD1(dist=8772),EFHD2(dist=2996)	0.253521	0.746479	0.553763	0.446237	0.708669	0.291331	0.0833333	0.916667
20	20:55559873	55559873	rs6127895	0.248329	A	G	intergenic	TFAP2C(dist=345535),BMP7(dist=183935)	0.394366	0.605634	0.929211	0.0707885	0.775202	0.224798	0.604167	0.395833
7	7:10288006	10288006	rs11766469	0.246847	G	A	intergenic	PER4(dist=612559),MGC4859(dist=201440)	0.176056	0.823944	0.722222	0.277778	0.459677	0.540323	0.3125	0.6875
11	11:6043277	6043277	rs11040316	0.246693	A	C	intergenic	OR56A4(dist=18899),OR56A1(dist=4623)	0.450704	0.549296	0.835125	0.164875	0.618952	0.381048	0.708333	0.291667
5	5:27906969	27906969	rs16897150	0.246592	A	G	intergenic	LINC01021(dist=410461),LINC02103(dist=379526)	0.084507	0.915493	0.413978	0.586022	0.43246	0.56754	0.125	0.875
5	5:27920954	27920954	rs1428594	0.246592	A	G	intergenic	LINC01021(dist=424446),LINC02103(dist=365541)	0.0857143	0.914286	0.365591	0.634409	0.429435	0.570565	0.125	0.875
6	6:77180872	77180872	rs1994608	0.246226	A	G	intergenic	IMPG1(dist=398477),HTR1B(dist=989692)	0.185714	0.814286	0.990143	0.00985663	0.538306	0.461694	0.270833	0.729167
8	8:139783965	139783965	rs1320271	0.245861	A	G	intronic	COL22A1	0.478873	0.521127	0.688172	0.311828	0.86996	0.13004	0.541667	0.458333
8	8:125696512	125696512	rs72714759	0.245687	G	A	intronic	MTSS1	0.414286	0.585714	0.87724	0.12276	0.876008	0.123992	0.291667	0.708333
11	11:6698098	6698098	rs2135670	0.245403	A	G	intergenic	DCHS1(dist=21018),MRPL17(dist=3517)	0.274648	0.725352	0.387097	0.612903	0.860887	0.139113	0.375	0.625
20	20:1029686	1029686	rs4816177	0.244678	G	A	intergenic	RSPO4(dist=46779),PSMF1(dist=64185)	0.190141	0.809859	0.196237	0.803763	0.209677	0.790323	0.5	0.5
3	3:133784988	133784988	rs7615471	0.243821	C	T	intergenic	LINC02000(dist=8496),RYK(dist=90989)	0.471831	0.528169	0.171147	0.828853	0.158266	0.841734	0.3125	0.6875
7	7:38023840	38023840	rs2007664	0.243685	C	T	intergenic	EPDR1(dist=32298),STARD3NL(dist=193967)	0.330986	0.669014	0.77509	0.22491	0.548387	0.451613	0.291667	0.708333
22	22:33705684	33705684	rs130249	0.243466	T	C	intronic	LARGE1	0.275362	0.724638	0.191756	0.808244	0.538306	0.461694	0.458333	0.541667
8	8:25733066	25733066	rs7013854	0.243216	T	C	intronic	EBF2	0.450704	0.549296	0.396953	0.603047	0.826613	0.173387	0.541667	0.458333
5	5:27890858	27890858	rs7713723	0.243105	A	G	intergenic	LINC01021(dist=394350),LINC02103(dist=395637)	0.084507	0.915493	0.398746	0.601254	0.433468	0.566532	0.125	0.875
10	10:90212999	90212999	rs2153855	0.242724	G	T	intronic	RNLS	0.373239	0.626761	0.850358	0.149642	0.865927	0.134073	0.520833	0.479167
9	9:78546389	78546389	rs2377426	0.242557	G	A	intronic	PCSK5	0.126761	0.873239	0.329749	0.670251	0.247984	0.752016	0.229167	0.770833
9	9:84194607	84194607	rs11139326	0.242487	A	G	intergenic	LINC01507(dist=1545137),TLE1(dist=3990)	0.443662	0.556338	0.992832	0.00716846	0.910282	0.0897177	0.416667	0.583333
9	9:82968379	82968379	rs6559543	0.241985	G	A	intergenic	LINC01507(dist=318909),TLE1(dist=1230218)	0.253521	0.746479	0.974014	0.0259857	0.864919	0.135081	0.208333	0.791667
4	4:126433214	126433214	rs1156232	0.241862	T	C	intergenic	MIR2054(dist=4752),NONE(dist=NONE)	0.457746	0.542254	0.272401	0.727599	0.0574597	0.94254	0.520833	0.479167
4	4:126434167	126434167	rs78122124	0.241862	G	A	intergenic	MIR2054(dist=5705),NONE(dist=NONE)	0.450704	0.549296	0.0412186	0.958781	0.0252016	0.974798	0.520833	0.479167
3	3:125961110	125961110	rs9842120	0.241765	A	G	intergenic	ALDH1L1-AS2(dist=32099),KLF15(dist=100367)	0.359155	0.640845	0.0573477	0.942652	0.0211694	0.978831	0.375	0.625
17	17:79524971	79524971	rs11150795	0.241374	A	G	UTR3	NPLOC4(NM_017921:c.*1314_*1313delins0)	0.421429	0.578571	0.0358423	0.964158	0.0877016	0.912298	0.5625	0.4375
11	11:86555491	86555491	rs2555537	0.240965	C	T	intergenic	NONE(dist=NONE),OR7E2P(dist=12481)	0.176056	0.823944	0.485663	0.514337	0.408266	0.591734	0.354167	0.645833
17	17:70171052	70171052	rs741348	0.240893	T	C	intergenic	SOX9(dist=48492),LINC02003(dist=167899)	0.190141	0.809859	0.19086	0.80914	0.508065	0.491935	0.125	0.875
15	15:33740861	33740861	rs2339273	0.24082	G	T	intronic	RYR3	0.492958	0.507042	0.880824	0.119176	0.733871	0.266129	0.708333	0.291667
9	9:18061458	18061458	rs7855468	0.240554	T	C	intergenic	SH3GL2(dist=264332),ADAMTSL1(dist=412620)	0.302817	0.697183	0.387993	0.612007	0.438508	0.561492	0.5625	0.4375
3	3:38600456	38600456	rs9845438	0.239729	C	A	intronic	SCN5A	0.133803	0.866197	0.516129	0.483871	0.260081	0.739919	0.208333	0.791667
12	12:117144096	117144096	rs1971307	0.23952	G	A	intergenic	MAP1LC3B2(dist=129671),C12orf49(dist=7028)	0.0928571	0.907143	0.167563	0.832437	0.25	0.75	0.229167	0.770833
19	19:18080991	18080991	rs7252014	0.239504	A	G	intronic	KCNN1	0.309859	0.690141	0.532258	0.467742	0.488911	0.511089	0.291667	0.708333
10	10:1427143	1427143	rs1806293	0.239418	A	G	intronic	ADARB2	0.323944	0.676056	0	1	0	1	0.145833	0.854167
19	19:7001010	7001010	rs11669654	0.238677	G	A	intergenic	ADGRE4P(dist=10153),FLJ25758(dist=3953)	0.133803	0.866197	0.682796	0.317204	0.409274	0.590726	0.15	0.85
1	1:236484653	236484653	rs7521930	0.238556	A	G	intergenic	ERO1B(dist=39314),EDARADD(dist=73026)	0.309859	0.690141	0.673835	0.326165	0.820565	0.179435	0.520833	0.479167
1	1:236484950	236484950	rs6678512	0.238556	G	A	intergenic	ERO1B(dist=39611),EDARADD(dist=72729)	0.316901	0.683099	0.678315	0.321685	0.857863	0.142137	0.520833	0.479167
9	9:85288781	85288781	rs10867868	0.238192	C	T	intergenic	SPATA31D1(dist=678610),RASEF(dist=305718)	0.239437	0.760563	0.275986	0.724014	0.481855	0.518145	0.375	0.625
2	2:112651405	112651405	rs4535048	0.237387	T	C	intergenic	ANAPC1(dist=9664),MERTK(dist=4785)	0.260563	0.739437	0.00358423	0.996416	0.113911	0.886089	0.363636	0.636364
8	8:5780487	5780487	rs9792349	0.23731	G	A	intergenic	CSMD1(dist=928159),LOC100287015(dist=480589)	0.190141	0.809859	0.744624	0.255376	0.431452	0.568548	0.3125	0.6875
14	14:96759056	96759056	rs17094001	0.23714	A	G	intronic	ATG2B	0.140845	0.859155	0.734767	0.265233	0.318548	0.681452	0.1875	0.8125
5	5:97315701	97315701	rs4362966	0.237123	A	G	intergenic	LINC02234(dist=56522),LINC01846(dist=105868)	0.239437	0.760563	0.441756	0.558244	0.476815	0.523185	0.125	0.875
8	8:59717260	59717260	rs2693453	0.237091	C	T	downstream	TOX(dist=716)	0.422535	0.577465	0.265233	0.734767	0.383065	0.616935	0.375	0.625
5	5:85683185	85683185	rs13154019	0.236913	A	G	intergenic	NBPF22P(dist=89820),COX7C(dist=230598)	0.267606	0.732394	0.210573	0.789427	0.673387	0.326613	0.25	0.75
6	6:160681314	160681314	rs316023	0.236813	T	C	intergenic	SLC22A2(dist=1351),SLC22A3(dist=88090)	0.197183	0.802817	0.703405	0.296595	0.621976	0.378024	0.145833	0.854167
15	15:68307970	68307970	rs11631975	0.236403	G	A	intergenic	RNU6-2(dist=175587),PIAS1(dist=38546)	0.408451	0.591549	0.687276	0.312724	0.508065	0.491935	0.645833	0.354167
11	11:20245648	20245648	rs1520902	0.236118	C	T	intergenic	DBX1(dist=63778),HTATIP2(dist=139582)	0.380282	0.619718	0.364695	0.635305	0.262097	0.737903	0.541667	0.458333
10	10:6180417	6180417	rs4515866	0.23593	A	G	intergenic	RBM17(dist=20995),PFKFB3(dist=6423)	0.15493	0.84507	0.24552	0.75448	0.319556	0.680444	0.166667	0.833333
19	19:18313515	18313515	rs2280342	0.234949	T	C	exonic	RAB3A	0.373239	0.626761	0.0107527	0.989247	0.00403226	0.995968	0.395833	0.604167
8	8:95007941	95007941	rs3018850	0.234814	G	A	intergenic	PDP1(dist=69645),CDH17(dist=131452)	0.295775	0.704225	0.962366	0.0376344	0.555444	0.444556	0.479167	0.520833
5	5:112593030	112593030	rs10519346	0.232716	G	A	intronic	MCC	0.429577	0.570423	0.817204	0.182796	0.945565	0.0544355	0.354167	0.645833
5	5:112616203	112616203	rs977997	0.232716	T	C	intronic	MCC	0.43662	0.56338	0.739247	0.260753	0.923387	0.0766129	0.354167	0.645833
5	5:112656525	112656525	rs1443683	0.232716	T	C	intronic	MCC	0.43662	0.56338	0.728495	0.271505	0.927419	0.0725806	0.333333	0.666667
11	11:86447665	86447665	rs2433429	0.232459	T	C	intergenic	ME3(dist=63987),PRSS23(dist=54435)	0.176056	0.823944	0.473118	0.526882	0.262097	0.737903	0.479167	0.520833
15	15:93804274	93804274	rs1947957	0.232249	G	A	intergenic	RGMA(dist=171831),LINC02207(dist=595514)	0.260563	0.739437	0.861111	0.138889	0.383065	0.616935	0.3125	0.6875
10	10:2119526	2119526	rs965428	0.232007	T	C	intergenic	MIR6072(dist=1243),LINC00701(dist=222986)	0.316901	0.683099	0.31362	0.68638	0.543347	0.456653	0.229167	0.770833
6	6:160687866	160687866	rs316030	0.23179	T	G	intergenic	SLC22A2(dist=7903),SLC22A3(dist=81538)	0.204225	0.795775	0.774194	0.225806	0.625	0.375	0.145833	0.854167
11	11:123543905	123543905	rs12418011	0.231627	G	A	intergenic	SCN3B(dist=18590),ZNF202(dist=50729)	0.352941	0.647059	0.896057	0.103943	0.912298	0.0877016	0.333333	0.666667
20	20:23357329	23357329	rs2424527	0.231416	C	A	UTR3	NAPB(NM_022080:c.*684_*683delins0,NM_001283020:c.*684_*683delins0,NM_001283026:c.*684_*683delins0,NM_001283018:c.*684_*683delins0)	0.429577	0.570423	0.84319	0.15681	0.462702	0.537298	0.5625	0.4375
5	5:178705196	178705196	rs35303320	0.230509	A	G	intronic	ADAMTS2	0.359155	0.640845	0.812724	0.187276	0.622984	0.377016	0.604167	0.395833
3	3:112478591	112478591	rs4682421	0.230505	A	G	intergenic	LINC02042(dist=10425),CD200R1L(dist=55964)	0.464789	0.535211	0.25448	0.74552	0.138105	0.861895	0.333333	0.666667
13	13:22567741	22567741	rs9509959	0.230474	T	C	intergenic	LINC00424(dist=115442),LINC00540(dist=216682)	0.0492958	0.950704	0.00179211	0.998208	0.116935	0.883065	0.1875	0.8125
15	15:100658366	100658366	rs12594025	0.230045	C	T	intronic	ADAMTS17	0.207143	0.792857	0.348566	0.651434	0.490927	0.509073	0.270833	0.729167
6	6:168862574	168862574	rs2763223	0.229969	A	C	intronic	SMOC2	0.286765	0.713235	0.760753	0.239247	0.485887	0.514113	0.520833	0.479167
20	20:39376832	39376832	rs2143514	0.22967	T	C	intergenic	SNORD154(dist=33569),LOC100128988(dist=232520)	0.330986	0.669014	0.00268817	0.997312	0.0120968	0.987903	0.25	0.75
5	5:107963908	107963908	rs11738656	0.229549	A	G	intergenic	FBXL17(dist=246109),LINC01023(dist=99617)	0.371429	0.628571	0.546595	0.453405	0.533266	0.466734	0.0208333	0.979167
12	12:105440863	105440863	rs10778364	0.229266	T	C	intronic	ALDH1L2	0.408451	0.591549	0.83871	0.16129	0.552419	0.447581	0.75	0.25
5	5:167707858	167707858	rs62385600	0.229144	C	T	intergenic	TENM2(dist=16696),WWC1(dist=11206)	0.338028	0.661972	0.823477	0.176523	0.770161	0.229839	0.395833	0.604167
19	19:52224227	52224227	rs62108901	0.229096	A	G	intronic	HAS1	0.119718	0.880282	0.0358423	0.964158	0.153226	0.846774	0	1
1	1:236357391	236357391	rs10924691	0.228379	T	C	intronic	GPR137B	0.422535	0.577465	0.706989	0.293011	0.889113	0.110887	0.625	0.375
5	5:90431974	90431974	rs55736649	0.22813	A	G	intronic	ADGRV1	0.144928	0.855072	0.805556	0.194444	0.265121	0.734879	0.0833333	0.916667
13	13:103223284	103223284	rs9518785	0.228122	C	T	intergenic	FGF14(dist=168506),TPP2(dist=26001)	0.225352	0.774648	0.862007	0.137993	0.496976	0.503024	0.291667	0.708333
3	3:119084331	119084331	rs17203055	0.228053	G	A	intronic	ARHGAP31	0.394366	0.605634	0.0322581	0.967742	0.107863	0.892137	0.458333	0.541667
8	8:55083270	55083270	rs16919791	0.228033	G	A	intergenic	MRPL15(dist=22196),SOX17(dist=287224)	0.316901	0.683099	0.000896057	0.999104	0.00604839	0.993952	0.145833	0.854167
1	1:210775113	210775113	rs55871444	0.227993	C	A	intronic	HHAT	0.492958	0.507042	0.00716846	0.992832	0.227823	0.772177	0.4375	0.5625
12	12:269531	269531	rs2368782	0.227618	C	T	intronic	IQSEC3	0.211268	0.788732	0.90681	0.09319	0.43246	0.56754	0.270833	0.729167
5	5:178936722	178936722	rs9329079	0.227603	A	G	intergenic	ADAMTS2(dist=164291),RUFY1(dist=40839)	0.204225	0.795775	0.569892	0.430108	0.826613	0.173387	0.0416667	0.958333
20	20:56292712	56292712	rs6025738	0.227561	T	C	intergenic	NKILA(dist=4876),MIR4532(dist=177737)	0.147887	0.852113	0.536738	0.463262	0.282258	0.717742	0	1
11	11:131656518	131656518	rs10894446	0.227444	A	G	intronic	NTM	0.246479	0.753521	0.719534	0.280466	0.732863	0.267137	0.291667	0.708333
3	3:171040391	171040391	rs2101681	0.22733	C	T	intronic	TNIK	0.264286	0.735714	0.61828	0.38172	0.381048	0.618952	0.354167	0.645833
7	7:14424678	14424678	rs12699613	0.227291	T	G	intronic	DGKB	0.380282	0.619718	0.0967742	0.903226	0.571573	0.428427	0.4375	0.5625
15	15:29045316	29045316	rs116388828	0.227247	A	C	ncRNA_intronic	PDCD6IPP2	0.21831	0.78169	0.228495	0.771505	0.441532	0.558468	0.25	0.75
19	19:52220351	52220351	rs11084111	0.227048	A	G	exonic	HAS1	0.112676	0.887324	0.121864	0.878136	0.112903	0.887097	0	1
9	9:85183619	85183619	rs1933019	0.226916	G	A	intergenic	SPATA31D1(dist=573448),RASEF(dist=410880)	0.378571	0.621429	0.960573	0.0394265	0.662298	0.337702	0.479167	0.520833
16	16:5821731	5821731	rs74249603	0.226628	T	C	intergenic	MIR8065(dist=139164),RBFOX1(dist=247400)	0.450704	0.549296	0.00268817	0.997312	0	1	0.4375	0.5625
15	15:68290946	68290946	rs7163804	0.226566	T	G	intergenic	RNU6-2(dist=158563),PIAS1(dist=55570)	0.394366	0.605634	0.366487	0.633513	0.481855	0.518145	0.645833	0.354167
9	9:85177464	85177464	rs2152838	0.226536	G	A	intergenic	SPATA31D1(dist=567293),RASEF(dist=417035)	0.371429	0.628571	0.849462	0.150538	0.659274	0.340726	0.479167	0.520833
10	10:6184913	6184913	rs943121	0.226412	C	A	intergenic	RBM17(dist=25491),PFKFB3(dist=1927)	0.415493	0.584507	0.844982	0.155018	0.920363	0.0796371	0.375	0.625
6	6:155419501	155419501	rs2171082	0.226258	C	T	intronic	TIAM2	0.126761	0.873239	0.142473	0.857527	0.479839	0.520161	0.0625	0.9375
1	1:200661344	200661344	rs6427844	0.226041	A	G	ncRNA_intronic	LOC101929224	0.169014	0.830986	0.477599	0.522401	0.49496	0.50504	0.1875	0.8125
13	13:103225864	103225864	rs7984624	0.226031	A	G	intergenic	FGF14(dist=171086),TPP2(dist=23421)	0.0985915	0.901408	0.376344	0.623656	0.155242	0.844758	0.291667	0.708333
6	6:155435923	155435923	rs12525749	0.225511	G	A	intronic	TIAM2	0.15	0.85	0.298387	0.701613	0.532258	0.467742	0.0416667	0.958333
3	3:38591689	38591689	rs7429945	0.22551	C	T	UTR3	SCN5A(NM_000335:c.*123_*122delins0,NM_001099404:c.*123_*122delins0,NM_198056:c.*123_*122delins0,NM_001160161:c.*123_*122delins0,NM_001160160:c.*123_*122delins0,NM_001099405:c.*123_*122delins0)	0.183099	0.816901	0.717742	0.282258	0.363911	0.636089	0.458333	0.541667
17	17:1888836	1888836	rs76442342	0.2255	T	C	intronic	RTN4RL1	0.471831	0.528169	0.00985663	0.990143	0.131048	0.868952	0.395833	0.604167
12	12:132113796	132113796	rs57169043	0.224967	A	G	intergenic	LINC02370(dist=261696),LINC02414(dist=16666)	0.0774648	0.922535	0.0591398	0.94086	0.367944	0.632056	0.0625	0.9375
16	16:83625400	83625400	rs79392712	0.224627	A	G	intronic	CDH13	0.415493	0.584507	0.0887097	0.91129	0.0352823	0.964718	0.291667	0.708333
2	2:76789625	76789625	rs12467883	0.224538	C	T	intergenic	GCFC2(dist=851514),LRRTM4(dist=185224)	0.107143	0.892857	0.150538	0.849462	0.175403	0.824597	0.125	0.875
18	18:34233642	34233642	rs2172947	0.224414	C	A	intronic	FHOD3	0.225352	0.774648	0.276882	0.723118	0.482863	0.517137	0.416667	0.583333
7	7:80598977	80598977	rs4612264	0.224292	C	T	intergenic	SEMA3C(dist=47282),LOC105369146(dist=546085)	0.28169	0.71831	0.660394	0.339606	0.491935	0.508065	0.3125	0.6875
5	5:179741534	179741534	rs3805703	0.224043	A	G	intronic	GFPT2	0.401408	0.598592	0.667563	0.332437	0.756048	0.243952	0.375	0.625
1	1:232761116	232761116	rs1970168	0.22402	G	A	intergenic	SIPA1L2(dist=109762),LINC01745(dist=92700)	0.274648	0.725352	0.326165	0.673835	0.549395	0.450605	0.333333	0.666667
1	1:197874949	197874949	rs2270763	0.223854	T	C	exonic	C1orf53	0.401408	0.598592	0.603047	0.396953	0.634073	0.365927	0.6875	0.3125
17	17:69803672	69803672	rs1000465	0.223727	C	T	intergenic	CASC17(dist=605352),LINC02095(dist=214319)	0.274648	0.725352	0.297491	0.702509	0.770161	0.229839	0.291667	0.708333
5	5:14082557	14082557	rs6871543	0.223712	T	C	intergenic	DNAH5(dist=137968),TRIO(dist=61253)	0.0774648	0.922535	0.299283	0.700717	0.16129	0.83871	0.0416667	0.958333
19	19:10225777	10225777	rs7401	0.2237	A	G	UTR3	EIF3G(NM_003755:c.*13_*12delins0),P2RY11(NM_002566:c.*363_*364delins0),PPAN-P2RY11(NM_001198690:c.*1247_*1248delins0,NM_001040664:c.*363_*364delins0)	0.352113	0.647887	0.846774	0.153226	0.506048	0.493952	0.5	0.5
14	14:55186948	55186948	rs61976999	0.223277	G	A	intronic	SAMD4A	0.133803	0.866197	0.352151	0.647849	0.315524	0.684476	0.0625	0.9375
1	1:229564117	229564117	rs728614	0.223058	T	C	intergenic	CCSAP(dist=85429),ACTA1(dist=2875)	0.429577	0.570423	0.600358	0.399642	0.201613	0.798387	0.520833	0.479167
1	1:229571061	229571061	rs506388	0.222753	T	G	intergenic	ACTA1(dist=1218),NUP133(dist=5982)	0.231884	0.768116	0.290323	0.709677	0.400202	0.599798	0.1875	0.8125
2	2:102294890	102294890	rs6543085	0.222575	A	G	intergenic	RFX8(dist=203725),MAP4K4(dist=19274)	0.211268	0.788732	0.614695	0.385305	0.40625	0.59375	0.25	0.75
3	3:3016789	3016789	rs144297462	0.222552	C	T	intronic	CNTN4	0.401408	0.598592	0.000896057	0.999104	0	1	0.395833	0.604167
11	11:1901467	1901467	rs2271439	0.222487	A	C	intronic	LSP1	0.135714	0.864286	0.265233	0.734767	0.205645	0.794355	0.428571	0.571429
19	19:54851922	54851922	rs10426462	0.222461	T	C	intergenic	LILRA4(dist=1482),LAIR1(dist=13310)	0.246479	0.753521	0.532258	0.467742	0.564516	0.435484	0.1	0.9
8	8:125700925	125700925	rs2382993	0.222289	G	A	intronic	MTSS1	0.387324	0.612676	0.637097	0.362903	0.703629	0.296371	0.3125	0.6875
12	12:270805	270805	rs3817017	0.222144	C	T	intronic	IQSEC3	0.225352	0.774648	0.869176	0.130824	0.648185	0.351815	0.270833	0.729167
14	14:65241228	65241228	rs229592	0.222098	G	A	exonic	SPTB	0.147887	0.852113	0.855735	0.144265	0.265121	0.734879	0.270833	0.729167
11	11:11515530	11515530	rs4910364	0.221983	G	A	intronic	GALNT18	0.257143	0.742857	0.689964	0.310036	0.683468	0.316532	0.125	0.875
6	6:160684370	160684370	rs316026	0.221957	C	T	intergenic	SLC22A2(dist=4407),SLC22A3(dist=85034)	0.183099	0.816901	0.620968	0.379032	0.597782	0.402218	0.145833	0.854167
19	19:50229382	50229382	rs67405884	0.221897	A	G	intergenic	CPT1C(dist=12394),TSKS(dist=13628)	0.394366	0.605634	0.0573477	0.942652	0.0625	0.9375	0.270833	0.729167
13	13:23842798	23842798	rs9507061	0.221845	A	G	intronic	SGCG	0.288732	0.711268	0.685484	0.314516	0.300403	0.699597	0.395833	0.604167
8	8:95029719	95029719	rs4734262	0.22177	T	C	intergenic	PDP1(dist=91423),CDH17(dist=109674)	0.485915	0.514085	0.997312	0.00268817	0.998992	0.00100806	0.645833	0.354167
7	7:21954865	21954865	rs6978094	0.221519	A	C	intronic	CDCA7L	0.260563	0.739437	0.786738	0.213262	0.818548	0.181452	0.208333	0.791667
1	1:236329910	236329910	rs75534631	0.221361	A	C	intronic	GPR137B	0.428571	0.571429	0.97491	0.0250896	0.856855	0.143145	0.479167	0.520833
7	7:80595622	80595622	rs6467498	0.221158	T	C	intergenic	SEMA3C(dist=43927),LOC105369146(dist=549440)	0.271429	0.728571	0.794803	0.205197	0.491935	0.508065	0.3125	0.6875
21	21:36368659	36368659	rs11702779	0.221143	G	A	intronic	RUNX1	0.288732	0.711268	0.644265	0.355735	0.615927	0.384073	0.25	0.75
3	3:38599037	38599037	rs6793245	0.220996	A	G	intronic	SCN5A	0.147887	0.852113	0.639785	0.360215	0.353831	0.646169	0.208333	0.791667
18	18:30492109	30492109	rs11081790	0.220812	T	C	intergenic	KLHL14(dist=139135),CCDC178(dist=25256)	0.0633803	0.93662	0.00448029	0.99552	0.142137	0.857863	0.0833333	0.916667
17	17:35824396	35824396	rs853205	0.220737	T	C	intronic	TADA2A	0.274648	0.725352	0.596774	0.403226	0.429435	0.570565	0.583333	0.416667
11	11:86495189	86495189	rs7940201	0.220628	A	G	intergenic	ME3(dist=111511),PRSS23(dist=6911)	0.126761	0.873239	0.299283	0.700717	0.208669	0.791331	0.395833	0.604167
11	11:86552490	86552490	rs2845685	0.220575	A	G	intergenic	NONE(dist=NONE),OR7E2P(dist=15482)	0.15493	0.84507	0.374552	0.625448	0.315524	0.684476	0.333333	0.666667
11	11:131655619	131655619	rs1526562	0.220566	C	T	intronic	NTM	0.197183	0.802817	0.354839	0.645161	0.555444	0.444556	0.270833	0.729167
16	16:84064247	84064247	rs7194933	0.220539	T	C	intronic	SLC38A8	0.292857	0.707143	0.705197	0.294803	0.331653	0.668347	0.395833	0.604167
2	2:14072878	14072878	rs17313080	0.220173	T	C	intergenic	LOC100506474(dist=925740),LINC00276(dist=296119)	0.415493	0.584507	0.00985663	0.990143	0.202621	0.797379	0.25	0.75
11	11:84529030	84529030	rs10751115	0.220089	C	T	intronic	DLG2	0.228571	0.771429	0.19086	0.80914	0.0201613	0.979839	0.541667	0.458333
10	10:6221933	6221933	rs665291	0.219753	A	G	intronic	PFKFB3	0.197183	0.802817	0.705197	0.294803	0.227823	0.772177	0.416667	0.583333
9	9:135859519	135859519	rs2773818	0.219693	A	C	intronic	GFI1B	0.204225	0.795775	0.301075	0.698925	0.495968	0.504032	0.166667	0.833333
19	19:57477648	57477648	rs11672190	0.219379	G	A	intergenic	MIMT1(dist=117726),USP29(dist=153860)	0.197183	0.802817	0.238351	0.761649	0.34375	0.65625	0.291667	0.708333
5	5:112664852	112664852	rs2416310	0.219318	T	C	intronic	MCC	0.316901	0.683099	0.203405	0.796595	0.528226	0.471774	0.333333	0.666667
5	5:90448114	90448114	rs4540211	0.219311	T	C	intronic	ADGRV1	0.142857	0.857143	0.723118	0.276882	0.226815	0.773185	0.0833333	0.916667
11	11:61667443	61667443	rs174469	0.219284	T	C	intronic	RAB3IL1	0.0785714	0.921429	0.0600358	0.939964	0.162298	0.837702	0.25	0.75
19	19:56921695	56921695	rs12975286	0.219111	A	G	intronic	ZNF583	0.056338	0.943662	0.16129	0.83871	0.162298	0.837702	0.229167	0.770833
12	12:105332229	105332229	rs2468396	0.219025	A	C	intergenic	SLC41A2(dist=9757),C12orf45(dist=47868)	0.371429	0.628571	0.433692	0.566308	0.46371	0.53629	0.541667	0.458333
12	12:105393169	105393169	rs4964309	0.218843	T	C	intergenic	C12orf45(dist=4664),ALDH1L2(dist=20392)	0.330986	0.669014	0.803763	0.196237	0.520161	0.479839	0.520833	0.479167
19	19:13271642	13271642	rs73922347	0.21856	T	C	intergenic	IER2(dist=5924),CACNA1A(dist=45613)	0.387324	0.612676	0.243728	0.756272	0.0171371	0.982863	0.3125	0.6875
17	17:66625662	66625662	rs2952306	0.218384	A	G	ncRNA_intronic	LINC01482	0.394366	0.605634	0.00179211	0.998208	0.0413306	0.958669	0.1875	0.8125
19	19:18369270	18369270	rs3810433	0.218319	T	C	intronic	KIAA1683	0.471831	0.528169	0.0188172	0.981183	0.271169	0.728831	0.645833	0.354167
5	5:31684916	31684916	rs253909	0.218262	T	C	intronic	PDZD2	0.352113	0.647887	0.235663	0.764337	0.440524	0.559476	0.375	0.625
1	1:173319294	173319294	rs16845703	0.218169	A	G	ncRNA_intronic	LOC100506023	0.478873	0.521127	0.998208	0.00179211	0.99496	0.00504032	0.520833	0.479167
5	5:112644349	112644349	rs1838204	0.218097	T	C	intronic	MCC	0.34507	0.65493	0.232975	0.767025	0.699597	0.300403	0.354167	0.645833
12	12:106480450	106480450	rs2251027	0.217763	A	G	intronic	NUAK1	0.347826	0.652174	0.644265	0.355735	0.59879	0.40121	0.416667	0.583333
6	6:154751960	154751960	rs6929931	0.217744	A	G	intronic	CNKSR3	0.169014	0.830986	0.365591	0.634409	0.47379	0.52621	0.166667	0.833333
6	6:154755613	154755613	rs9397719	0.217744	T	C	intronic	CNKSR3	0.126761	0.873239	0.280466	0.719534	0.420363	0.579637	0.166667	0.833333
10	10:81761489	81761489	rs1932571	0.217729	T	C	intergenic	SFTPD(dist=52628),TMEM254-AS1(dist=44499)	0.0915493	0.908451	0.289427	0.710573	0.203629	0.796371	0.479167	0.520833
5	5:14069439	14069439	rs163819	0.21761	T	C	intergenic	DNAH5(dist=124850),TRIO(dist=74371)	0.0704225	0.929577	0.582437	0.417563	0.212702	0.787298	0.0625	0.9375
22	22:50675962	50675962	rs5771259	0.217578	G	A	intronic	TUBGCP6	0.485915	0.514085	0.908602	0.0913978	0.845766	0.154234	0.666667	0.333333
3	3:84963982	84963982	rs7633333	0.217299	A	G	intergenic	LINC02025(dist=21452),CADM2(dist=44150)	0.387324	0.612676	0.442652	0.557348	0.75	0.25	0.5	0.5
11	11:11507157	11507157	rs4910362	0.21719	G	A	intronic	GALNT18	0.161972	0.838028	0.422939	0.577061	0.496976	0.503024	0.104167	0.895833
1	1:229531845	229531845	rs12125941	0.217002	T	C	intergenic	CCSAP(dist=53157),ACTA1(dist=35147)	0.392857	0.607143	0.0833333	0.916667	0.129032	0.870968	0.659091	0.340909
10	10:6183592	6183592	rs4750015	0.216784	C	T	intergenic	RBM17(dist=24170),PFKFB3(dist=3248)	0.414286	0.585714	0.702509	0.297491	0.879032	0.120968	0.375	0.625
9	9:85323231	85323231	rs635714	0.216306	C	T	intergenic	SPATA31D1(dist=713060),RASEF(dist=271268)	0.28169	0.71831	0.340502	0.659498	0.520161	0.479839	0.416667	0.583333
19	19:52228489	52228489	rs3794978	0.216303	G	A	intergenic	HAS1(dist=1244),FPR1(dist=20533)	0.0714286	0.928571	0.0887097	0.91129	0.158266	0.841734	0	1
2	2:49110303	49110303	rs17037739	0.216249	A	G	intergenic	STON1-GTF2A1L(dist=106647),FSHR(dist=78992)	0.352113	0.647887	0.968638	0.031362	0.802419	0.197581	0.270833	0.729167
10	10:6161781	6161781	rs4749997	0.216172	C	T	intergenic	RBM17(dist=2359),PFKFB3(dist=25059)	0.246479	0.753521	0.742832	0.257168	0.611895	0.388105	0.166667	0.833333
14	14:96777468	96777468	rs3759601	0.216152	G	C	exonic	ATG2B	0.359155	0.640845	0.892473	0.107527	0.59375	0.40625	0.333333	0.666667
19	19:54949726	54949726	rs8108542	0.216016	A	G	intergenic	TTYH1(dist=1827),LENG8-AS1(dist=6267)	0.126761	0.873239	0.706989	0.293011	0.303427	0.696573	0.0208333	0.979167
15	15:33011851	33011851	rs8034965	0.215825	T	G	intronic	GREM1	0.105634	0.894366	0.340502	0.659498	0.22379	0.77621	0.104167	0.895833
3	3:119076691	119076691	rs79472501	0.21563	A	C	intronic	ARHGAP31	0.371429	0.628571	0.109319	0.890681	0.0423387	0.957661	0.458333	0.541667
9	9:7134682	7134682	rs12236272	0.2154	T	C	intronic	KDM4C	0.164286	0.835714	0.27509	0.72491	0.216734	0.783266	0.270833	0.729167
4	4:126426962	126426962	rs12643736	0.214839	T	C	intergenic	FAT4(dist=12875),MIR2054(dist=1451)	0.169014	0.830986	0.111111	0.888889	0.40121	0.59879	0.0833333	0.916667
4	4:126435996	126435996	rs1588004	0.214839	G	A	intergenic	MIR2054(dist=7534),NONE(dist=NONE)	0.169014	0.830986	0.149642	0.850358	0.438508	0.561492	0.0833333	0.916667
11	11:116342446	116342446	rs13377199	0.214616	T	C	intergenic	LINC00900(dist=711528),LOC101929011(dist=167692)	0.34507	0.65493	0.219534	0.780466	0.0725806	0.927419	0.25	0.75
11	11:123957179	123957179	rs35035279	0.214497	C	T	intergenic	OR10G7(dist=47471),VWA5A(dist=28931)	0.0704225	0.929577	0.335125	0.664875	0.0715726	0.928427	0.208333	0.791667
12	12:9045670	9045670	rs10743542	0.214437	G	A	intergenic	A2ML1(dist=16293),PHC1(dist=21645)	0.232394	0.767606	0.815412	0.184588	0.655242	0.344758	0.4375	0.5625
12	12:105226250	105226250	rs2642120	0.214412	A	G	intronic	SLC41A2	0.335714	0.664286	0.665771	0.334229	0.414315	0.585685	0.604167	0.395833
19	19:13228695	13228695	rs4302161	0.214308	A	G	upstream	NACC1(dist=406)	0.462687	0.537313	0.375448	0.624552	0.335685	0.664315	0.395833	0.604167
21	21:36281630	36281630	rs2834671	0.214213	T	C	intronic	RUNX1	0.485915	0.514085	0.997312	0.00268817	0.919355	0.0806452	0.6875	0.3125
12	12:65861284	65861284	rs931550	0.214074	G	A	ncRNA_intronic	LOC100507065	0.147887	0.852113	0.787634	0.212366	0.542339	0.457661	0.1875	0.8125
11	11:86520632	86520632	rs2155080	0.213949	A	G	UTR3	PRSS23(NM_001293180:c.*795_*796delins0,NM_007173:c.*795_*796delins0,NM_001293179:c.*795_*796delins0,NM_001293178:c.*795_*796delins0)	0.128571	0.871429	0.326165	0.673835	0.19254	0.80746	0.395833	0.604167
6	6:95988605	95988605	rs4448101	0.213946	T	C	intergenic	TSG1(dist=1502406),MANEA-AS1(dist=19366)	0.316901	0.683099	0.756272	0.243728	0.642137	0.357863	0.5625	0.4375
16	16:11291820	11291820	rs2052595	0.213821	A	G	intergenic	CLEC16A(dist=15774),SOCS1(dist=56453)	0.0714286	0.928571	0.370072	0.629928	0.340726	0.659274	0.0625	0.9375
12	12:50358280	50358280	rs1874086	0.213779	C	T	intronic	AQP5	0.352113	0.647887	0.52957	0.47043	0.690524	0.309476	0.791667	0.208333
1	1:229690232	229690232	rs35464914	0.213662	T	C	intronic	ABCB10	0.429577	0.570423	0.132616	0.867384	0.203629	0.796371	0.416667	0.583333
8	8:95009811	95009811	rs877979	0.213625	A	C	intergenic	PDP1(dist=71515),CDH17(dist=129582)	0.34507	0.65493	0.655018	0.344982	0.876008	0.123992	0.416667	0.583333
12	12:257633	257633	rs2270800	0.213597	G	T	ncRNA_intronic	LOC574538	0.359155	0.640845	0.909498	0.0905018	0.615927	0.384073	0.416667	0.583333
22	22:33708680	33708680	rs130250	0.213461	C	T	intronic	LARGE1	0.359155	0.640845	0.989247	0.0107527	0.771169	0.228831	0.479167	0.520833
1	1:197925500	197925500	rs35202895	0.213315	G	T	intergenic	LHX9(dist=26227),NEK7(dist=200607)	0.464789	0.535211	0.8181	0.1819	0.787298	0.212702	0.75	0.25
6	6:95841494	95841494	rs12195008	0.213049	A	G	intergenic	TSG1(dist=1355295),MANEA-AS1(dist=166477)	0.366197	0.633803	0.918459	0.0815412	0.799395	0.200605	0.5625	0.4375
8	8:139088550	139088550	rs16908213	0.212842	T	C	intergenic	LOC101927915(dist=662719),FAM135B(dist=53715)	0.464789	0.535211	0.969534	0.0304659	0.920363	0.0796371	0.458333	0.541667
6	6:156754606	156754606	rs2819094	0.212822	C	T	intergenic	SNORD28B(dist=54649),ARID1B(dist=344382)	0.225352	0.774648	0.842294	0.157706	0.549395	0.450605	0.166667	0.833333
1	1:236441873	236441873	rs1726621	0.212715	A	G	intronic	ERO1B	0.352113	0.647887	0.655914	0.344086	0.520161	0.479839	0.666667	0.333333
9	9:7131165	7131165	rs7038268	0.212704	C	T	intronic	KDM4C	0.204225	0.795775	0.5681	0.4319	0.410282	0.589718	0.270833	0.729167
9	9:111991700	111991700	rs1879069	0.212646	C	T	intronic	EPB41L4B	0.260563	0.739437	0.71595	0.28405	0.602823	0.397177	0.208333	0.791667
1	1:236465171	236465171	rs12033469	0.212639	C	T	intergenic	ERO1B(dist=19832),EDARADD(dist=92508)	0.464789	0.535211	0.71147	0.28853	0.863911	0.136089	0.6875	0.3125
20	20:55447397	55447397	rs6014848	0.21257	G	A	intergenic	TFAP2C(dist=233059),BMP7(dist=296411)	0.34507	0.65493	0.81362	0.18638	0.724798	0.275202	0.583333	0.416667
2	2:76838047	76838047	rs12618441	0.212433	T	C	intergenic	GCFC2(dist=899936),LRRTM4(dist=136802)	0.161972	0.838028	0.493728	0.506272	0.170363	0.829637	0.25	0.75
17	17:79223847	79223847	rs9902277	0.212331	G	A	intronic	SLC38A10	0.28169	0.71831	0.584229	0.415771	0.304435	0.695565	0.229167	0.770833
17	17:79255998	79255998	rs10871494	0.212331	A	G	exonic	SLC38A10	0.246479	0.753521	0.119176	0.880824	0.219758	0.780242	0.229167	0.770833
5	5:20894591	20894591	rs6867897	0.212299	G	A	intergenic	LINC02146(dist=278947),GUSBP1(dist=564997)	0.190141	0.809859	0.457885	0.542115	0.532258	0.467742	0.047619	0.952381
4	4:39585698	39585698	rs28404028	0.212291	G	A	ncRNA_intronic	UGDH-AS1	0.442857	0.557143	0.875448	0.124552	0.810484	0.189516	0.354167	0.645833
2	2:169195171	169195171	rs2601089	0.212245	A	C	intergenic	STK39(dist=91066),CERS6(dist=117587)	0.323944	0.676056	NA	NA	NA	NA	NA	NA
2	2:221965794	221965794	rs10190040	0.212167	G	A	intergenic	MIR4268(dist=1194508),EPHA4(dist=316952)	0.183824	0.816176	0.856631	0.143369	0.420363	0.579637	0.1875	0.8125
1	1:159955486	159955486	rs2185212	0.211359	G	A	intergenic	LINC01133(dist=6610),PIGM(dist=41975)	0.443662	0.556338	0.725806	0.274194	0.708669	0.291331	0.479167	0.520833
6	6:155425479	155425479	rs4331994	0.211345	T	C	intronic	TIAM2	0.0714286	0.928571	0.184588	0.815412	0.266129	0.733871	0.0416667	0.958333
14	14:41570067	41570067	rs1954454	0.211095	T	C	ncRNA_intronic	LINC02315	0.257143	0.742857	0.87724	0.12276	0.741935	0.258065	0.472222	0.527778
3	3:11346072	11346072	rs17534104	0.211023	T	C	intronic	ATG7	0.485714	0.514286	0	1	0.0504032	0.949597	0.541667	0.458333
11	11:131485789	131485789	rs906166	0.210994	C	T	intronic	NTM	0.176056	0.823944	0.216846	0.783154	0.382056	0.617944	0.3125	0.6875
11	11:29513377	29513377	rs2779144	0.210893	C	A	intergenic	MIR8068(dist=1014282),LINC01616(dist=488290)	0.147887	0.852113	0.197133	0.802867	0.533266	0.466734	0.333333	0.666667
18	18:30461520	30461520	rs75427811	0.210881	T	C	intergenic	KLHL14(dist=108546),CCDC178(dist=55845)	0.0633803	0.93662	0.0062724	0.993728	0.144153	0.855847	0.0833333	0.916667
9	9:138143145	138143145	rs7033668	0.210835	A	G	intergenic	LOC401557(dist=63993),C9orf62(dist=91949)	0.140845	0.859155	0.480287	0.519713	0.330645	0.669355	0.145833	0.854167
11	11:123980567	123980567	rs12802638	0.210701	C	T	intergenic	OR10G7(dist=70859),VWA5A(dist=5543)	0.43662	0.56338	0.0663082	0.933692	0.257056	0.742944	0.166667	0.833333
1	1:208369825	208369825	rs17012158	0.210538	C	T	intronic	PLXNA2	0.225352	0.774648	0.497312	0.502688	0.440524	0.559476	0.166667	0.833333
12	12:106500603	106500603	rs1427786	0.21036	G	A	intronic	NUAK1	0.335714	0.664286	0.286738	0.713262	0.504032	0.495968	0.520833	0.479167
17	17:35783565	35783565	rs8067120	0.210135	C	T	intronic	TADA2A	0.373239	0.626761	0.832437	0.167563	0.769153	0.230847	0.604167	0.395833
17	17:35836517	35836517	rs12942606	0.210135	G	T	intronic	TADA2A	0.380282	0.619718	0.856631	0.143369	0.769153	0.230847	0.604167	0.395833
4	4:181852759	181852759	rs72688657	0.210019	C	T	intergenic	NONE(dist=NONE),LINC00290(dist=132483)	0.387324	0.612676	0.000896057	0.999104	0.0655242	0.934476	0.354167	0.645833
6	6:15027286	15027286	rs6916705	0.210016	C	T	intergenic	LINC01108(dist=741601),JARID2(dist=218919)	0.34507	0.65493	0.394265	0.605735	0.623992	0.376008	0.416667	0.583333
19	19:53574968	53574968	rs12980010	0.209921	A	G	intronic	ZNF160	0.225352	0.774648	0.764337	0.235663	0.478831	0.521169	0.145833	0.854167
3	3:81482029	81482029	rs276117	0.209754	A	G	intergenic	LINC02027(dist=337231),GBE1(dist=56820)	0.485915	0.514085	0.0367384	0.963262	0.450605	0.549395	0.333333	0.666667
6	6:77182320	77182320	rs1490214	0.209735	C	A	intergenic	IMPG1(dist=399925),HTR1B(dist=988244)	0.147887	0.852113	0.801971	0.198029	0.298387	0.701613	0.229167	0.770833
3	3:133780263	133780263	rs4854604	0.209531	A	C	intergenic	LINC02000(dist=3771),RYK(dist=95714)	0.211268	0.788732	0.298387	0.701613	0.24496	0.75504	0.520833	0.479167
11	11:115469253	115469253	rs10502207	0.209464	T	C	intergenic	CADM1(dist=94012),LOC101928985(dist=133409)	0.242857	0.757143	0.0170251	0.982975	0.298387	0.701613	0.458333	0.541667
4	4:7199176	7199176	rs10937789	0.209387	A	G	intronic	SORCS2	0.133803	0.866197	0.30914	0.69086	0.122984	0.877016	0.291667	0.708333
8	8:70485909	70485909	rs6472465	0.20928	A	C	intronic	SULF1	0.183099	0.816901	0.5	0.5	0.469758	0.530242	0.458333	0.541667
1	1:229556930	229556930	rs598773	0.209151	T	C	intergenic	CCSAP(dist=78242),ACTA1(dist=10062)	0.217391	0.782609	0.425627	0.574373	0.428427	0.571573	0.1875	0.8125
1	1:17979118	17979118	rs10888046	0.209044	A	G	intronic	ARHGEF10L	0.211268	0.788732	0.50448	0.49552	0.677419	0.322581	0.166667	0.833333
13	13:46485283	46485283	rs9567595	0.209028	A	G	intergenic	SIAH3(dist=59437),ZC3H13(dist=43316)	0.0422535	0.957746	0.00358423	0.996416	0.0695565	0.930444	0.166667	0.833333
4	4:187527039	187527039	rs11735243	0.208965	G	A	intronic	FAT1	0.387324	0.612676	0.454301	0.545699	0.556452	0.443548	0.3125	0.6875
10	10:99636773	99636773	rs7068438	0.20885	C	T	intronic	CRTAC1	0.105634	0.894366	0.646953	0.353047	0.355847	0.644153	0.4375	0.5625
19	19:53554319	53554319	rs7258746	0.208745	A	G	UTR3	ERVV-2(NM_001191055:c.*207_*208delins0)	0.364286	0.635714	0.746416	0.253584	0.613911	0.386089	0.229167	0.770833
9	9:7135716	7135716	rs12005620	0.20873	T	G	intronic	KDM4C	0.169014	0.830986	0.521505	0.478495	0.346774	0.653226	0.3125	0.6875
6	6:2603333	2603333	rs12526493	0.20871	A	G	intergenic	GMDS-AS1(dist=189508),LINC01600(dist=18813)	0.478873	0.521127	0.994624	0.00537634	0.928427	0.0715726	0.625	0.375
9	9:11017456	11017456	rs75538663	0.208474	G	A	intergenic	PTPRD-AS2(dist=397036),TYRP1(dist=1675929)	0.352113	0.647887	0	1	0	1	0.125	0.875
2	2:124740888	124740888	rs1921827	0.20843	T	C	intergenic	LINC01826(dist=909831),CNTNAP5(dist=41975)	0.5	0.5	0.249104	0.750896	0.259073	0.740927	0.583333	0.416667
10	10:113053175	113053175	rs4609528	0.20834	C	T	intergenic	ADRA2A(dist=212513),GPAM(dist=856446)	0.112676	0.887324	0.310036	0.689964	0.328629	0.671371	0.125	0.875
16	16:89038880	89038880	rs13333659	0.208335	T	G	intronic	CBFA2T3	0.330986	0.669014	0.0340502	0.96595	0.171371	0.828629	0.229167	0.770833
19	19:56424443	56424443	rs303997	0.208217	C	T	exonic	NLRP13	0.387324	0.612676	0.729391	0.270609	0.596774	0.403226	0.25	0.75
3	3:149358539	149358539	rs9820339	0.2082	C	T	intronic	WWTR1	0.0985915	0.901408	0.143369	0.856631	0.523185	0.476815	0.0625	0.9375
5	5:108008923	108008923	rs2940516	0.208096	C	T	intergenic	FBXL17(dist=291124),LINC01023(dist=54602)	0.380282	0.619718	0.170251	0.829749	0.355847	0.644153	0.8125	0.1875
1	1:50668958	50668958	rs17106016	0.208003	C	T	UTR3	ELAVL4(NM_001324208:c.*2108_*2109delins0,NM_001144777:c.*2108_*2109delins0,NM_001144776:c.*2108_*2109delins0,NM_001144775:c.*2108_*2109delins0,NM_021952:c.*2108_*2109delins0,NM_001324212:c.*2108_*2109delins0,NM_001324209:c.*2108_*2109delins0,NM_001144774:c.*2108_*2109delins0,NM_001324214:c.*2108_*2109delins0,NM_001324213:c.*2108_*2109delins0,NM_001294348:c.*2108_*2109delins0,NM_001324215:c.*2108_*2109delins0)	0.028169	0.971831	0.015233	0.984767	0.0685484	0.931452	0.0625	0.9375
17	17:29785370	29785370	rs4327103	0.207904	C	T	intronic	RAB11FIP4	0.084507	0.915493	0.198029	0.801971	0.131048	0.868952	0.208333	0.791667
4	4:126430330	126430330	rs11726294	0.207878	A	G	intergenic	MIR2054(dist=1868),NONE(dist=NONE)	0.169014	0.830986	0.0430108	0.956989	0.40121	0.59879	0.0833333	0.916667
16	16:5468419	5468419	rs12443941	0.20785	A	G	intergenic	EEF2KMT(dist=320598),LINC01570(dist=182750)	0.225352	0.774648	0.00268817	0.997312	0.03125	0.96875	0.104167	0.895833
8	8:5823890	5823890	rs13257524	0.207786	T	C	intergenic	CSMD1(dist=971562),LOC100287015(dist=437186)	0.105634	0.894366	0.68638	0.31362	0.370968	0.629032	0.0416667	0.958333
2	2:165145004	165145004	rs7556965	0.207559	A	T	intergenic	FIGN(dist=552487),GRB14(dist=203911)	0.4	0.6	NA	NA	NA	NA	NA	NA
9	9:1801822	1801822	rs3847229	0.20749	A	G	intergenic	DMRT2(dist=744268),SMARCA2(dist=213396)	0.338028	0.661972	0.174731	0.825269	0.705645	0.294355	0.375	0.625
6	6:44728812	44728812	rs1338908	0.207463	C	T	intergenic	LOC105375075(dist=209194),NONE(dist=NONE)	0.274648	0.725352	0.727599	0.272401	0.444556	0.555444	0.458333	0.541667
1	1:179045500	179045500	rs1220	0.207436	A	C	UTR3	FAM20B(NM_001324310:c.*4221_*4222delins0,NM_014864:c.*4221_*4222delins0,NM_001324311:c.*4221_*4222delins0)	0.278571	0.721429	0.931004	0.0689964	0.603831	0.396169	0.354167	0.645833
7	7:89751400	89751400	rs39231	0.207316	C	A	ncRNA_exonic	DPY19L2P4	0.185714	0.814286	0.216846	0.783154	0.0564516	0.943548	0.229167	0.770833
2	2:30169886	30169886	rs10187936	0.207224	T	G	intergenic	ALK(dist=25409),YPEL5(dist=199863)	0.309859	0.690141	0.839606	0.160394	0.645161	0.354839	0.229167	0.770833
1	1:221261287	221261287	rs1992480	0.207184	G	A	intergenic	HLX(dist=202887),C1orf140(dist=241982)	0.434783	0.565217	0.955197	0.0448029	0.888105	0.111895	0.395833	0.604167
5	5:9507790	9507790	rs389537	0.207168	A	G	intronic	SEMA5A	0.0422535	0.957746	0.00358423	0.996416	0.00302419	0.996976	0.104167	0.895833
21	21:23627385	23627385	rs2212356	0.207075	A	C	intergenic	LINC00308(dist=138538),MIR6130(dist=824220)	0.443662	0.556338	0.112903	0.887097	0.21371	0.78629	0.333333	0.666667
21	21:23631005	23631005	rs62210127	0.207075	C	T	intergenic	LINC00308(dist=142158),MIR6130(dist=820600)	0.45	0.55	0.15233	0.84767	0.278226	0.721774	0.354167	0.645833
6	6:154749087	154749087	rs9397717	0.206947	A	G	intronic	CNKSR3	0.185714	0.814286	0.506272	0.493728	0.508065	0.491935	0.166667	0.833333
4	4:181855114	181855114	rs72688661	0.20692	C	T	intergenic	NONE(dist=NONE),LINC00290(dist=130128)	0.387324	0.612676	0.000896057	0.999104	0.0645161	0.935484	0.354167	0.645833
9	9:82975578	82975578	rs12686543	0.206771	C	T	intergenic	LINC01507(dist=326108),TLE1(dist=1223019)	0.221429	0.778571	0.954301	0.0456989	0.756048	0.243952	0.166667	0.833333
5	5:114469724	114469724	rs17137481	0.206756	C	T	exonic	TRIM36	0.478873	0.521127	0.130824	0.869176	0.0423387	0.957661	0.583333	0.416667
3	3:30564213	30564213	rs6801822	0.206749	A	G	ncRNA_intronic	LINC01985	0.169014	0.830986	0.65681	0.34319	0.315524	0.684476	0.291667	0.708333
15	15:68305370	68305370	rs12592802	0.206738	C	T	intergenic	RNU6-2(dist=172987),PIAS1(dist=41146)	0.394366	0.605634	0.612007	0.387993	0.466734	0.533266	0.645833	0.354167
9	9:82980562	82980562	rs7851576	0.206649	G	A	intergenic	LINC01507(dist=331092),TLE1(dist=1218035)	0.161972	0.838028	0.378136	0.621864	0.450605	0.549395	0.145833	0.854167
7	7:156056343	156056343	rs12386611	0.20648	G	A	intergenic	LOC389602(dist=295258),LOC285889(dist=174139)	0.4	0.6	0.920251	0.0797491	0.522177	0.477823	0.5	0.5
3	3:66735566	66735566	rs7638955	0.206403	C	T	intergenic	LRIG1(dist=184721),LOC105377143(dist=45235)	0.0633803	0.93662	0.243728	0.756272	0.0715726	0.928427	0.0833333	0.916667
4	4:175059736	175059736	rs959599	0.206322	T	C	ncRNA_intronic	LINC02268	0.43662	0.56338	0.918459	0.0815412	0.74496	0.25504	0.5	0.5
5	5:163523553	163523553	rs73799215	0.206283	A	G	intergenic	MAT2B(dist=577194),LINC02143(dist=351874)	0.373239	0.626761	0.78405	0.21595	0.77621	0.22379	0.208333	0.791667
15	15:69023067	69023067	rs6494763	0.206227	G	A	intergenic	CORO2B(dist=2923),ANP32A(dist=47807)	0.421429	0.578571	0.848566	0.151434	0.731855	0.268145	0.333333	0.666667
12	12:80414098	80414098	rs1245074	0.206216	C	A	intergenic	PPP1R12A-AS1(dist=78923),OTOGL(dist=189134)	0.253521	0.746479	0.579749	0.420251	0.330645	0.669355	0.458333	0.541667
8	8:122970273	122970273	rs16896441	0.20603	A	G	intergenic	HAS2-AS1(dist=312709),SMILR(dist=456292)	0.105634	0.894366	0.407706	0.592294	0.412298	0.587702	0.229167	0.770833
1	1:229623338	229623338	rs1065674	0.205818	C	T	exonic	NUP133	0.43662	0.56338	0.590502	0.409498	0.210685	0.789315	0.416667	0.583333
1	1:229631734	229631734	rs11805194	0.205818	C	T	exonic	NUP133	0.442857	0.557143	0.270609	0.729391	0.206653	0.793347	0.416667	0.583333
1	1:229659791	229659791	rs10916508	0.205818	C	T	intronic	ABCB10	0.442857	0.557143	0.215054	0.784946	0.229839	0.770161	0.416667	0.583333
1	1:229697318	229697318	rs1020353	0.205818	A	C	intergenic	ABCB10(dist=2876),TAF5L(dist=31547)	0.429577	0.570423	0.0295699	0.97043	0.202621	0.797379	0.416667	0.583333
1	1:229698931	229698931	rs767303	0.205818	C	A	intergenic	ABCB10(dist=4489),TAF5L(dist=29934)	0.429577	0.570423	0.574373	0.425627	0.210685	0.789315	0.416667	0.583333
1	1:229699015	229699015	rs767301	0.205818	C	T	intergenic	ABCB10(dist=4573),TAF5L(dist=29850)	0.429577	0.570423	0.463262	0.536738	0.209677	0.790323	0.416667	0.583333
9	9:111983248	111983248	rs4978387	0.205747	C	T	intronic	EPB41L4B	0.330986	0.669014	0.0062724	0.993728	0.184476	0.815524	0.354167	0.645833
15	15:54626900	54626900	rs72732706	0.205667	T	C	intronic	UNC13C	0.422535	0.577465	0.853047	0.146953	0.717742	0.282258	0.645833	0.354167
1	1:111058469	111058469	rs1281177	0.205421	A	G	intergenic	CYMP(dist=24578),KCNA10(dist=1369)	0.197183	0.802817	0.698925	0.301075	0.335685	0.664315	0.25	0.75
10	10:81794163	81794163	rs2342606	0.205363	C	T	intergenic	SFTPD(dist=85302),TMEM254-AS1(dist=11825)	0.225352	0.774648	0.709677	0.290323	0.576613	0.423387	0.5625	0.4375
5	5:78348937	78348937	rs17823816	0.205271	C	T	intronic	DMGDH	0.443662	0.556338	0.00358423	0.996416	0.0393145	0.960685	0.541667	0.458333
7	7:67235252	67235252	rs6946808	0.205239	T	G	intergenic	LINC01372(dist=430240),LOC102723427(dist=249987)	0.246479	0.753521	0.516129	0.483871	0.354839	0.645161	0.520833	0.479167
12	12:122812503	122812503	rs1129167	0.204977	G	C	exonic	CLIP1	0.28169	0.71831	0.947133	0.0528674	0.359879	0.640121	0.375	0.625
3	3:118978747	118978747	rs11921352	0.204899	C	T	ncRNA_intronic	B4GALT4-AS1	0.380282	0.619718	0.299283	0.700717	0.0362903	0.96371	0.395833	0.604167
7	7:10516229	10516229	rs17151708	0.204857	A	G	ncRNA_intronic	MGC4859	0.028169	0.971831	0.0259857	0.974014	0.103831	0.896169	0.0208333	0.979167
5	5:132710063	132710063	rs40255	0.20462	A	G	intronic	FSTL4	0.142857	0.857143	0.345878	0.654122	0.154234	0.845766	0.0833333	0.916667
3	3:144121893	144121893	rs9853057	0.20461	T	C	intergenic	C3orf58(dist=410683),LNCSRLR(dist=1662237)	0.21831	0.78169	0.00448029	0.99552	0.0846774	0.915323	0.291667	0.708333
19	19:7000781	7000781	rs8113413	0.20461	C	T	intergenic	ADGRE4P(dist=9924),FLJ25758(dist=4182)	0.057971	0.942029	0.362903	0.637097	0.0514113	0.948589	0.0333333	0.966667
11	11:86438669	86438669	rs2513008	0.204404	C	T	intergenic	ME3(dist=54991),PRSS23(dist=63431)	0.197183	0.802817	0.685484	0.314516	0.303427	0.696573	0.5625	0.4375
2	2:2746561	2746561	rs60798903	0.20435	T	G	intergenic	MYT1L(dist=411476),LINC01250(dist=152258)	0.457143	0.542857	0.193548	0.806452	0.197581	0.802419	0.291667	0.708333
8	8:5667149	5667149	rs1913152	0.204347	C	A	intergenic	CSMD1(dist=814821),LOC100287015(dist=593927)	0.157143	0.842857	0.28405	0.71595	0.352823	0.647177	0.333333	0.666667
8	8:123004940	123004940	rs6651164	0.20433	G	A	intergenic	HAS2-AS1(dist=347376),SMILR(dist=421625)	0.028169	0.971831	0.438172	0.561828	0.15121	0.84879	0.0833333	0.916667
11	11:71027992	71027992	rs2156809	0.204232	A	G	intergenic	SHANK2(dist=92150),FLJ42102(dist=88799)	0.394366	0.605634	0.889785	0.110215	0.40625	0.59375	0.583333	0.416667
19	19:33762257	33762257	rs4805867	0.204084	C	T	intergenic	SLC7A10(dist=45501),CEBPA(dist=28582)	0.157143	0.842857	0.502688	0.497312	0.257056	0.742944	0.125	0.875
9	9:85333432	85333432	rs595666	0.204056	C	T	intergenic	SPATA31D1(dist=723261),RASEF(dist=261067)	0.307143	0.692857	0.537634	0.462366	0.565524	0.434476	0.416667	0.583333
9	9:85333606	85333606	rs556689	0.204056	A	C	intergenic	SPATA31D1(dist=723435),RASEF(dist=260893)	0.309859	0.690141	0.769713	0.230287	0.566532	0.433468	0.416667	0.583333
5	5:14094827	14094827	rs163820	0.204051	T	C	intergenic	DNAH5(dist=150238),TRIO(dist=48983)	0.0492958	0.950704	0.464158	0.535842	0.0987903	0.90121	0.0416667	0.958333
19	19:56419325	56419325	rs16986783	0.203918	A	G	intronic	NLRP13	0.35	0.65	0.00179211	0.998208	0	1	0.375	0.625
11	11:131651104	131651104	rs11222789	0.203843	C	T	intronic	NTM	0.173913	0.826087	0.299283	0.700717	0.431452	0.568548	0.270833	0.729167
5	5:39380853	39380853	rs836301	0.20379	A	C	intronic	DAB2	0.43662	0.56338	0.000896057	0.999104	0.00201613	0.997984	0.3125	0.6875
5	5:78024610	78024610	rs17217297	0.203723	A	G	intergenic	LHFPL2(dist=79962),ARSB(dist=48426)	0.492958	0.507042	0.871864	0.128136	0.642137	0.357863	0.604167	0.395833
11	11:29601303	29601303	rs11030740	0.203654	T	G	intergenic	MIR8068(dist=1102208),LINC01616(dist=400364)	0.492958	0.507042	0.990143	0.00985663	0.707661	0.292339	0.916667	0.0833333
6	6:108191382	108191382	rs557911	0.203597	A	G	UTR3	SEC63(NM_007214:c.*1526_*1525delins0)	0	1	0.0761649	0.923835	0.138105	0.861895	0.0416667	0.958333
8	8:27184695	27184695	rs2322719	0.203578	G	A	intronic	PTK2B	0.485915	0.514085	0.790323	0.209677	0.547379	0.452621	0.5625	0.4375
12	12:65901140	65901140	rs7306322	0.20351	T	C	ncRNA_intronic	LOC100507065	0.105634	0.894366	0.280466	0.719534	0.361895	0.638105	0.208333	0.791667
6	6:95848741	95848741	rs9481388	0.203492	T	C	intergenic	TSG1(dist=1362542),MANEA-AS1(dist=159230)	0.321429	0.678571	0.532258	0.467742	0.644153	0.355847	0.5625	0.4375
15	15:34127611	34127611	rs12443234	0.203431	G	A	intronic	RYR3	0.422535	0.577465	0.880824	0.119176	0.772177	0.227823	0.479167	0.520833
19	19:51642784	51642784	rs12983058	0.203281	T	G	intergenic	SIGLEC9(dist=3264),SIGLEC7(dist=2773)	0.112676	0.887324	0.262545	0.737455	0.284274	0.715726	0	1
18	18:6685470	6685470	rs78966115	0.203097	A	G	intergenic	LINC01387(dist=94818),LOC101927168(dist=43455)	0.00704225	0.992958	0.00448029	0.99552	0.00604839	0.993952	0.229167	0.770833
5	5:107928402	107928402	rs62360050	0.202972	T	C	intergenic	FBXL17(dist=210603),LINC01023(dist=135123)	0.135714	0.864286	0.00179211	0.998208	0.0554435	0.944556	0.0208333	0.979167
1	1:208366991	208366991	rs12410558	0.202825	C	T	intronic	PLXNA2	0.392857	0.607143	0.784946	0.215054	0.841734	0.158266	0.270833	0.729167
4	4:10955842	10955842	rs35580988	0.202818	T	C	intergenic	CLNK(dist=269353),MIR572(dist=414608)	0.126761	0.873239	0.387993	0.612007	0.385081	0.614919	0.104167	0.895833
9	9:138137715	138137715	rs2382859	0.202816	T	G	intergenic	LOC401557(dist=58563),C9orf62(dist=97379)	0.225352	0.774648	0.608423	0.391577	0.590726	0.409274	0.145833	0.854167
9	9:138139807	138139807	rs2298246	0.202816	A	G	intergenic	LOC401557(dist=60655),C9orf62(dist=95287)	0.161972	0.838028	0.887993	0.112007	0.386089	0.613911	0.166667	0.833333
4	4:127503699	127503699	rs72672049	0.202685	C	A	intergenic	MIR2054(dist=1075237),INTU(dist=1050387)	0.338028	0.661972	0.965054	0.0349462	0.673387	0.326613	0.520833	0.479167
15	15:33151973	33151973	rs72717689	0.202561	T	C	intronic	FMN1	0.119718	0.880282	0.409498	0.590502	0.21371	0.78629	0.0833333	0.916667
17	17:79266343	79266343	rs36007241	0.20248	A	G	intronic	SLC38A10	0.246479	0.753521	0.185484	0.814516	0.227823	0.772177	0.229167	0.770833
9	9:111991981	111991981	rs2012370	0.202426	T	C	intronic	EPB41L4B	0.21831	0.78169	0.548387	0.451613	0.555444	0.444556	0.1875	0.8125
13	13:20740681	20740681	rs10870680	0.202425	T	C	intergenic	GJA3(dist=5498),GJB2(dist=20922)	0.448276	0.551724	0.405018	0.594982	0.154234	0.845766	0.333333	0.666667
3	3:9951620	9951620	rs188090	0.202406	A	G	intronic	IL17RE	0.359155	0.640845	0.361111	0.638889	0.451613	0.548387	0.729167	0.270833
3	3:9955183	9955183	rs279566	0.202406	A	G	intronic	IL17RE	0.366197	0.633803	0.353047	0.646953	0.454637	0.545363	0.729167	0.270833
3	3:124928624	124928624	rs593358	0.202307	A	G	intronic	SLC12A8	0.380282	0.619718	0.952509	0.047491	0.518145	0.481855	0.770833	0.229167
6	6:44773699	44773699	rs72664273	0.202249	G	A	intergenic	LOC105375075(dist=254081),NONE(dist=NONE)	0.330986	0.669014	0.733871	0.266129	0.745968	0.254032	0.458333	0.541667
10	10:23647845	23647845	rs61629455	0.202061	G	A	intergenic	C10orf67(dist=14071),MIR1254-2(dist=34488)	0.105634	0.894366	0.214158	0.785842	0.0756048	0.924395	0.291667	0.708333
15	15:72074505	72074505	rs12594531	0.20204	C	A	UTR3	THSD4(NM_024817:c.*4792_*4793delins0,NM_001286429:c.*4792_*4793delins0)	0.119718	0.880282	0.40233	0.59767	0.319556	0.680444	0.3125	0.6875
11	11:86527151	86527151	rs12574979	0.202029	T	C	intergenic	PRSS23(dist=4878),NONE(dist=NONE)	0.0915493	0.908451	0.202509	0.797491	0.078629	0.921371	0.3125	0.6875
8	8:125458389	125458389	rs79623258	0.201845	C	A	intergenic	TMEM65(dist=73449),TRMT12(dist=4658)	0.415493	0.584507	0.0501792	0.949821	0.222782	0.777218	0.416667	0.583333
8	8:125561355	125561355	rs12545267	0.201845	G	A	intronic	NDUFB9	0.397059	0.602941	0.0062724	0.993728	0.217742	0.782258	0.479167	0.520833
7	7:45945469	45945469	rs12702181	0.201808	G	A	intergenic	IGFBP1(dist=12202),IGFBP3(dist=6374)	0.147887	0.852113	0.365591	0.634409	0.386089	0.613911	0.541667	0.458333
11	11:13056376	13056376	rs7952155	0.201808	A	C	intergenic	RASSF10(dist=22723),ARNTL(dist=242897)	0.352113	0.647887	0.885305	0.114695	0.779234	0.220766	0.583333	0.416667
11	11:84572377	84572377	rs10792786	0.201634	C	T	intronic	DLG2	0.225352	0.774648	0.229391	0.770609	0.0887097	0.91129	0.5	0.5
16	16:63393909	63393909	rs150635	0.201602	C	A	intergenic	CDH8(dist=1323170),CDH11(dist=1583747)	0.28169	0.71831	0.292115	0.707885	0.502016	0.497984	0.229167	0.770833
16	16:11296285	11296285	rs59785529	0.201474	A	G	intergenic	CLEC16A(dist=20239),SOCS1(dist=51988)	0.056338	0.943662	0.0331541	0.966846	0.212702	0.787298	0.0416667	0.958333
6	6:120307610	120307610	rs7764123	0.201332	T	G	intergenic	LOC105377975(dist=141380),MIR3144(dist=28714)	0.133803	0.866197	0.354839	0.645161	0.224798	0.775202	0.229167	0.770833
3	3:9960070	9960070	rs708567	0.201013	C	T	exonic	IL17RC	0.366197	0.633803	0.502688	0.497312	0.456653	0.543347	0.729167	0.270833
9	9:133829045	133829045	rs72766822	0.200952	A	G	intergenic	FIBCD1(dist=14590),LAMC3(dist=55458)	0.056338	0.943662	0.00268817	0.997312	0.0544355	0.945565	0.0625	0.9375
9	9:133829760	133829760	rs35713736	0.200952	G	T	intergenic	FIBCD1(dist=15305),LAMC3(dist=54743)	0.05	0.95	0.315412	0.684588	0.0967742	0.903226	0.0625	0.9375
2	2:49096071	49096071	rs1558605	0.200891	C	T	intergenic	STON1-GTF2A1L(dist=92415),FSHR(dist=93224)	0.176056	0.823944	0.579749	0.420251	0.393145	0.606855	0.291667	0.708333
6	6:155312471	155312471	rs2351541	0.200831	T	G	intergenic	MIR1273C(dist=137901),TIAM2(dist=98951)	0.0915493	0.908451	0.199821	0.800179	0.310484	0.689516	0.25	0.75
3	3:194833805	194833805	rs903304	0.200786	T	C	intronic	XXYLT1	0.408451	0.591549	0.696237	0.303763	0.453629	0.546371	0.5	0.5
2	2:131140702	131140702	rs28764204	0.200785	G	A	intergenic	PTPN18(dist=7720),FAR2P2(dist=33623)	0.0774648	0.922535	0.619176	0.380824	0.149194	0.850806	0.0833333	0.916667
2	2:102440166	102440166	rs2286240	0.200638	A	G	intronic	MAP4K4	0.197183	0.802817	0.0860215	0.913978	0.34879	0.65121	0.125	0.875
11	11:21773152	21773152	rs2852870	0.2006	C	T	intergenic	NELL1(dist=175923),ANO5(dist=441569)	0.137681	0.862319	0.293907	0.706093	0.398185	0.601815	0.166667	0.833333
4	4:99509133	99509133	rs4699353	0.200505	G	A	intronic	TSPAN5	0.173913	0.826087	0.426523	0.573477	0.454637	0.545363	0.3125	0.6875
17	17:72292423	72292423	rs62065709	0.200434	A	G	intronic	DNAI2	0.112676	0.887324	0.139785	0.860215	0.407258	0.592742	0.0833333	0.916667
8	8:5591913	5591913	rs859821	0.200395	G	A	intergenic	CSMD1(dist=739585),LOC100287015(dist=669163)	0.114286	0.885714	0.482079	0.517921	0.237903	0.762097	0.291667	0.708333
11	11:95279452	95279452	rs4753173	0.200349	T	C	intergenic	LOC100129203(dist=311884),FAM76B(dist=222653)	0.169014	0.830986	0.658602	0.341398	0.565524	0.434476	0.354167	0.645833
11	11:1242299	1242299	rs12804004	0.200222	T	G	intergenic	MUC5AC(dist=19933),MUC5B(dist=1995)	0.369565	0.630435	0.684588	0.315412	0.460685	0.539315	0.416667	0.583333
8	8:6394821	6394821	rs2442598	0.20017	T	C	intronic	ANGPT2,MCPH1	0.133803	0.866197	0.263441	0.736559	0.309476	0.690524	0.145833	0.854167
11	11:69184660	69184660	rs117999455	0.200127	T	G	intergenic	MYEOV(dist=119906),LOC102724265(dist=55778)	0.274648	0.725352	0.000896057	0.999104	0	1	0.3125	0.6875
5	5:27852566	27852566	rs11742469	0.200113	C	T	intergenic	LINC01021(dist=356058),LINC02103(dist=433929)	0.21831	0.78169	0.691756	0.308244	0.66129	0.33871	0.229167	0.770833
19	19:5120569	5120569	rs2613797	0.20008	A	G	intronic	KDM4B	0.140845	0.859155	0.25448	0.74552	0.313508	0.686492	0.291667	0.708333
2	2:48938838	48938838	rs4339007	0.200076	T	C	intronic	LHCGR,STON1-GTF2A1L	0.401408	0.598592	0.00179211	0.998208	0.03125	0.96875	0.125	0.875
2	2:48945954	48945954	rs13421618	0.200076	A	G	intronic	LHCGR,STON1-GTF2A1L	0.415493	0.584507	0.184588	0.815412	0.0836694	0.916331	0.104167	0.895833
7	7:156044992	156044992	rs10949807	0.200038	C	T	intergenic	LOC389602(dist=283907),LOC285889(dist=185490)	0.408451	0.591549	0.900538	0.0994624	0.420363	0.579637	0.5	0.5
7	7:156045933	156045933	rs12539900	0.200038	G	A	intergenic	LOC389602(dist=284848),LOC285889(dist=184549)	0.408451	0.591549	0.900538	0.0994624	0.420363	0.579637	0.5	0.5
7	7:156048649	156048649	rs10949808	0.200038	T	G	intergenic	LOC389602(dist=287564),LOC285889(dist=181833)	0.401408	0.598592	0.862903	0.137097	0.420363	0.579637	0.5	0.5
10	10:2149120	2149120	rs10508221	0.199969	A	G	intergenic	MIR6072(dist=30837),LINC00701(dist=193392)	0.421429	0.578571	0.00448029	0.99552	0.0806452	0.919355	0.3125	0.6875
17	17:12121751	12121751	rs60182035	0.199934	G	A	intergenic	MAP2K4(dist=74603),LINC00670(dist=331533)	0.0857143	0.914286	0.416667	0.583333	0.209677	0.790323	0.0869565	0.913043
11	11:84420132	84420132	rs472587	0.199931	T	G	intronic	DLG2	0.169014	0.830986	0.0887097	0.91129	0.106855	0.893145	0.4375	0.5625
19	19:55023125	55023125	rs62131571	0.199846	A	G	intergenic	LAIR2(dist=1225),KIR3DX1(dist=20783)	0.0492958	0.950704	0.0869176	0.913082	0.15121	0.84879	0.0625	0.9375
8	8:25742433	25742433	rs12547663	0.1998	T	C	intronic	EBF2	0.485915	0.514085	0.000896057	0.999104	0.00201613	0.997984	0.270833	0.729167
8	8:113715225	113715225	rs4876290	0.199776	C	A	intronic	CSMD3	0.239437	0.760563	0.887097	0.112903	0.760081	0.239919	0.375	0.625
2	2:26894589	26894589	rs1009221	0.199651	A	G	intergenic	CIB4(dist=30353),KCNK3(dist=20991)	0.140845	0.859155	0.565412	0.434588	0.502016	0.497984	0.104167	0.895833
10	10:90794468	90794468	rs7082723	0.199633	G	A	intergenic	FAS(dist=17650),MIR4679-2(dist=28623)	0.43662	0.56338	0.405018	0.594982	0.58871	0.41129	0.333333	0.666667
10	10:90802066	90802066	rs1937343	0.199633	A	G	intergenic	FAS(dist=25248),MIR4679-2(dist=21025)	0.443662	0.556338	0.612007	0.387993	0.609879	0.390121	0.333333	0.666667
16	16:86071503	86071503	rs7195800	0.199602	A	G	intergenic	IRF8(dist=115292),LINC01082(dist=158283)	0.211268	0.788732	0.386201	0.613799	0.163306	0.836694	0.4375	0.5625
15	15:101923696	101923696	rs7164907	0.199443	A	C	intronic	PCSK6	0.288732	0.711268	0.723118	0.276882	0.512097	0.487903	0.604167	0.395833
17	17:7837228	7837228	rs73235718	0.199127	G	A	intronic	CNTROB	0.253521	0.746479	0.781362	0.218638	0.821573	0.178427	0.375	0.625
1	1:120010942	120010942	rs12748734	0.199106	G	A	intergenic	HSD3B2(dist=45280),HSD3B1(dist=38883)	0.225352	0.774648	0.781362	0.218638	0.398185	0.601815	0.190476	0.809524
10	10:6177794	6177794	rs4750012	0.199063	C	T	intergenic	RBM17(dist=18372),PFKFB3(dist=9046)	0.34507	0.65493	0.619176	0.380824	0.540323	0.459677	0.375	0.625
8	8:56492754	56492754	rs4236995	0.199007	T	C	intergenic	XKR4(dist=54044),TMEM68(dist=158548)	0.204225	0.795775	0.363799	0.636201	0.541331	0.458669	0.145833	0.854167
9	9:7032776	7032776	rs1407862	0.198848	G	A	intronic	KDM4C	0.314286	0.685714	0.477599	0.522401	0.577621	0.422379	0.270833	0.729167
9	9:27627362	27627362	rs536635	0.198833	A	G	intergenic	C9orf72(dist=53498),LINGO2(dist=320721)	0.394366	0.605634	0.708781	0.291219	0.635081	0.364919	0.708333	0.291667
6	6:153609789	153609789	rs9397606	0.198788	A	G	intergenic	RGS17(dist=157400),MIR7641-2(dist=131822)	0.246479	0.753521	0.764337	0.235663	0.658266	0.341734	0.208333	0.791667
4	4:29321266	29321266	rs1812442	0.198779	A	G	intergenic	LINC02472(dist=98483),PCDH7(dist=1400763)	0.0985915	0.901408	0.359319	0.640681	0.188508	0.811492	0.354167	0.645833
11	11:125881102	125881102	rs517835	0.198779	C	T	intronic	CDON	0.246479	0.753521	0.00985663	0.990143	0.256048	0.743952	0.395833	0.604167
15	15:33051684	33051684	rs1258757	0.198677	T	C	intergenic	GREM1(dist=24814),FMN1(dist=6060)	0.228571	0.771429	0.511649	0.488351	0.358871	0.641129	0.1875	0.8125
7	7:134002828	134002828	rs1646738	0.198645	T	C	intergenic	SLC35B4(dist=1001),AKR1B1(dist=124273)	0	1	0.380824	0.619176	0.0100806	0.989919	0.166667	0.833333
7	7:134004280	134004280	rs1643032	0.198645	T	C	intergenic	SLC35B4(dist=2453),AKR1B1(dist=122821)	0	1	0.452509	0.547491	0.0241935	0.975806	0.166667	0.833333
8	8:138636369	138636369	rs11786784	0.198604	A	G	intergenic	LOC101927915(dist=210538),FAM135B(dist=505896)	0.221429	0.778571	0.499104	0.500896	0.556452	0.443548	0.375	0.625
6	6:155310510	155310510	rs4484532	0.198589	G	A	intergenic	MIR1273C(dist=135940),TIAM2(dist=100912)	0.0642857	0.935714	0.077957	0.922043	0.236895	0.763105	0.291667	0.708333
14	14:40195065	40195065	rs2781328	0.198579	G	T	intergenic	FBXO33(dist=293361),LINC02315(dist=1228850)	0.373239	0.626761	0.579749	0.420251	0.518145	0.481855	0.6875	0.3125
5	5:90463271	90463271	rs4256375	0.198445	G	A	intergenic	ADGRV1(dist=3238),LUCAT1(dist=135531)	0.140845	0.859155	0.731183	0.268817	0.253024	0.746976	0.0625	0.9375
9	9:139830940	139830940	rs6560652	0.19838	C	T	intergenic	TRAF2(dist=9873),FBXW5(dist=3944)	0.35	0.65	0.691756	0.308244	0.53125	0.46875	0.416667	0.583333
2	2:102603925	102603925	rs35789178	0.19836	G	T	intergenic	LINC01127(dist=1918),IL1R2(dist=4380)	0.140845	0.859155	0.0304659	0.969534	0.18246	0.81754	0.145833	0.854167
1	1:156409458	156409458	rs35231114	0.198356	A	G	intergenic	C1orf61(dist=10118),MEF2D(dist=24054)	0.133803	0.866197	0.00985663	0.990143	0.56754	0.43246	0.0625	0.9375
2	2:239799547	239799547	rs3923767	0.198328	A	C	intronic	TWIST2	0.485915	0.514085	0.764337	0.235663	0.585685	0.414315	0.541667	0.458333
12	12:21622051	21622051	rs13266	0.19832	C	A	UTR3	PYROXD1(NM_001350913:c.*363_*364delins0,NM_024854:c.*363_*364delins0,NM_001350912:c.*363_*364delins0),RECQL(NM_002907:c.*1077_*1076delins0,NM_032941:c.*1077_*1076delins0)	0.0211268	0.978873	0.0215054	0.978495	0.0493952	0.950605	0.125	0.875
6	6:108189328	108189328	rs847120	0.198307	C	T	UTR3	SEC63(NM_007214:c.*3580_*3579delins0)	0	1	0.015233	0.984767	0.0272177	0.972782	0.0416667	0.958333
1	1:30875987	30875987	rs6656841	0.198261	T	C	intergenic	LINC01648(dist=365528),MATN1(dist=308136)	0.225352	0.774648	0.469534	0.530466	0.498992	0.501008	0.104167	0.895833
2	2:24677703	24677703	rs10188595	0.198195	G	A	intergenic	ITSN2(dist=94306),NCOA1(dist=129642)	0.231884	0.768116	0.944444	0.0555556	0.515121	0.484879	0.0833333	0.916667
11	11:86490370	86490370	rs4128368	0.198176	T	G	intergenic	ME3(dist=106692),PRSS23(dist=11730)	0.0928571	0.907143	0.413082	0.586918	0.0806452	0.919355	0.333333	0.666667
2	2:48982868	48982868	rs10176989	0.198072	C	A	UTR5	LHCGR(NM_000233:c.-58_-59delins0)	0.492958	0.507042	0.522401	0.477599	0.933468	0.0665323	0.854167	0.145833
2	2:48983395	48983395	rs7562879	0.198072	G	A	intronic	STON1-GTF2A1L	0.492857	0.507143	0.431004	0.568996	0.882056	0.117944	0.854167	0.145833
9	9:82996676	82996676	rs2378475	0.198024	T	C	intergenic	LINC01507(dist=347206),TLE1(dist=1201921)	0.211268	0.788732	0.822581	0.177419	0.458669	0.541331	0.270833	0.729167
5	5:132728928	132728928	rs250856	0.198011	C	T	intronic	FSTL4	0.142857	0.857143	0.517025	0.482975	0.112903	0.887097	0.166667	0.833333
16	16:52528847	52528847	rs9302555	0.19797	G	T	intronic	TOX3	0.478873	0.521127	0.25	0.75	0.267137	0.732863	0.333333	0.666667
8	8:103793053	103793053	rs4734669	0.197594	G	A	intergenic	KLF10(dist=124923),AZIN1(dist=45476)	0.43662	0.56338	0.976703	0.0232975	0.888105	0.111895	0.479167	0.520833
6	6:42129244	42129244	rs2281462	0.197588	G	A	intronic	GUCA1A	0.295775	0.704225	0.698029	0.301971	0.554435	0.445565	0.541667	0.458333
17	17:71288029	71288029	rs12950128	0.197586	G	A	intronic	CDC42EP4	0.126761	0.873239	0.299283	0.700717	0.390121	0.609879	0.0208333	0.979167
9	9:85342455	85342455	rs509053	0.197542	T	C	intergenic	SPATA31D1(dist=732284),RASEF(dist=252044)	0.260563	0.739437	0.344086	0.655914	0.506048	0.493952	0.375	0.625
9	9:85343879	85343879	rs564058	0.197542	G	A	intergenic	SPATA31D1(dist=733708),RASEF(dist=250620)	0.260563	0.739437	0.416667	0.583333	0.506048	0.493952	0.375	0.625
5	5:112768340	112768340	rs7730801	0.197535	T	A	UTR3	TSSK1B(NM_032028:c.*1093_*1092delins0)	0.385714	0.614286	0.396057	0.603943	0.827621	0.172379	0.333333	0.666667
5	5:112771323	112771323	rs7709110	0.197535	T	C	intronic	MCC	0.371429	0.628571	0.395161	0.604839	0.827621	0.172379	0.333333	0.666667
11	11:115494674	115494674	rs2155634	0.197487	C	T	intergenic	CADM1(dist=119433),LOC101928985(dist=107988)	0.335714	0.664286	0.886201	0.113799	0.594758	0.405242	0.229167	0.770833
6	6:44952852	44952852	rs976699	0.197315	T	G	intronic	SUPT3H	0.220588	0.779412	0.327061	0.672939	0.40121	0.59879	0.458333	0.541667
3	3:9943072	9943072	rs279590	0.197221	A	G	intergenic	JAGN1(dist=7041),IL17RE(dist=1223)	0.335714	0.664286	0.369176	0.630824	0.441532	0.558468	0.729167	0.270833
2	2:49009112	49009112	rs7595773	0.197166	G	T	intergenic	STON1-GTF2A1L(dist=5456),FSHR(dist=180183)	0.5	0.5	0.349462	0.650538	0.170363	0.829637	0.25	0.75
21	21:23637512	23637512	rs2827315	0.19714	T	C	intergenic	LINC00308(dist=148665),MIR6130(dist=814093)	0.119718	0.880282	0.509857	0.490143	0.516129	0.483871	0.229167	0.770833
1	1:229576965	229576965	rs10916477	0.197017	T	C	downstream	NUP133(dist=78)	0.404412	0.595588	0.525986	0.474014	0.179435	0.820565	0.416667	0.583333
7	7:149437827	149437827	rs1439104	0.196939	C	T	intergenic	KRBA1(dist=6163),ZNF467(dist=23443)	0.239437	0.760563	0.571685	0.428315	0.698589	0.301411	0.354167	0.645833
16	16:86069789	86069789	rs75865343	0.196891	G	T	intergenic	IRF8(dist=113578),LINC01082(dist=159997)	0.204225	0.795775	0.344982	0.655018	0.157258	0.842742	0.4375	0.5625
9	9:85311147	85311147	rs668853	0.196679	T	C	intergenic	SPATA31D1(dist=700976),RASEF(dist=283352)	0.28169	0.71831	0.403226	0.596774	0.582661	0.417339	0.375	0.625
2	2:40168578	40168578	rs11124710	0.196667	G	A	ncRNA_intronic	SLC8A1-AS1	0.112676	0.887324	0.966846	0.0331541	0.49496	0.50504	0.166667	0.833333
9	9:7668843	7668843	rs3124028	0.196569	T	G	intergenic	KDM4C(dist=493195),TMEM261(dist=127647)	0.292857	0.707143	0.640681	0.359319	0.503024	0.496976	0.333333	0.666667
1	1:75819102	75819102	rs1249837	0.196502	T	C	intronic	SLC44A5	0.45	0.55	0.155914	0.844086	0.359879	0.640121	0.354167	0.645833
7	7:24926478	24926478	rs35665484	0.196453	G	T	intronic	OSBPL3	0.492958	0.507042	0.489247	0.510753	0.595766	0.404234	0.416667	0.583333
13	13:104067197	104067197	rs75430452	0.19644	G	A	intergenic	SLC10A2(dist=348001),LINC01309(dist=10352)	0.384058	0.615942	0.000896057	0.999104	0.0120968	0.987903	0.375	0.625
4	4:126429271	126429271	rs1567050	0.196437	C	T	downstream	MIR2054(dist=809)	0.190141	0.809859	0.133513	0.866487	0.40121	0.59879	0.0833333	0.916667
12	12:118000344	118000344	rs816183	0.196429	G	A	intronic	KSR2	0.428571	0.571429	0.793907	0.206093	0.686492	0.313508	0.291667	0.708333
17	17:66784198	66784198	rs11653047	0.196176	A	C	intergenic	LINC01482(dist=108451),ABCA8(dist=79229)	0.0774648	0.922535	0.5681	0.4319	0.190524	0.809476	0.229167	0.770833
2	2:76807173	76807173	rs60612890	0.196139	G	A	intergenic	GCFC2(dist=869062),LRRTM4(dist=167676)	0.107143	0.892857	0.116487	0.883513	0.111895	0.888105	0.125	0.875
17	17:29379984	29379984	rs17826321	0.196025	G	A	ncRNA_intronic	LOC646030	0	1	0.00179211	0.998208	0.00705645	0.992944	0.125	0.875
2	2:141668933	141668933	rs12472481	0.195987	G	A	intronic	LRP1B	0.415493	0.584507	0.735663	0.264337	0.846774	0.153226	0.729167	0.270833
3	3:114389907	114389907	rs17619453	0.195954	G	A	intronic	ZBTB20	0.302817	0.697183	0.00268817	0.997312	0.0120968	0.987903	0.291667	0.708333
20	20:54673985	54673985	rs6064333	0.195951	C	T	intergenic	CBLN4(dist=93457),MC3R(dist=149802)	0.121429	0.878571	0.657706	0.342294	0.234879	0.765121	0.145833	0.854167
7	7:89816234	89816234	rs17866302	0.195915	G	T	ncRNA_intronic	STEAP2-AS1	0.15493	0.84507	0.00806452	0.991935	0	1	0.229167	0.770833
22	22:42697449	42697449	rs11090082	0.195912	G	A	intergenic	TCF20(dist=17516),LINC01315(dist=62956)	0.253521	0.746479	0.790323	0.209677	0.559476	0.440524	0.458333	0.541667
12	12:105359368	105359368	rs12230563	0.195902	G	A	intergenic	SLC41A2(dist=36896),C12orf45(dist=20729)	0.492958	0.507042	0.910394	0.0896057	0.888105	0.111895	0.520833	0.479167
13	13:23900386	23900386	rs11618407	0.195655	G	A	intergenic	SGCG(dist=1082),SACS(dist=2575)	0.442857	0.557143	0.0116487	0.988351	0.111895	0.888105	0.354167	0.645833
5	5:16097163	16097163	rs13175687	0.195653	G	A	intronic	MARCH11	0.246479	0.753521	0.84319	0.15681	0.659274	0.340726	0.145833	0.854167
14	14:53197042	53197042	rs2277493	0.195643	C	G	UTR5	STYX(NM_145251:c.-151_-150delins0)	0.408451	0.591549	0.77509	0.22491	0.607863	0.392137	0.333333	0.666667
5	5:20908158	20908158	rs6862451	0.195457	C	T	intergenic	LINC02146(dist=292514),GUSBP1(dist=551430)	0.161972	0.838028	0.0716846	0.928315	0.491935	0.508065	0.047619	0.952381
14	14:55180343	55180343	rs11628843	0.19545	G	T	intronic	SAMD4A	0.126761	0.873239	0.492832	0.507168	0.201613	0.798387	0.104167	0.895833
19	19:10318222	10318222	rs62128715	0.19544	A	G	intergenic	DNMT1(dist=12411),S1PR2(dist=13886)	0.401408	0.598592	0.907706	0.0922939	0.707661	0.292339	0.545455	0.454545
8	8:103774879	103774879	rs9650004	0.195404	T	C	intergenic	KLF10(dist=106749),AZIN1(dist=63650)	0.352113	0.647887	0.824373	0.175627	0.764113	0.235887	0.479167	0.520833
22	22:48874685	48874685	rs11090844	0.195324	G	A	intergenic	MIR3201(dist=204458),FAM19A5(dist=10586)	0.5	0.5	0.110215	0.889785	0.440524	0.559476	0.291667	0.708333
15	15:33176075	33176075	rs12050715	0.195322	A	G	intronic	FMN1	0.140845	0.859155	0.450717	0.549283	0.231855	0.768145	0.166667	0.833333
5	5:107939757	107939757	rs34211536	0.195223	C	A	intergenic	FBXL17(dist=221958),LINC01023(dist=123768)	0.204225	0.795775	0.00537634	0.994624	0.113911	0.886089	0.0208333	0.979167
5	5:107951418	107951418	rs35153895	0.195223	A	G	intergenic	FBXL17(dist=233619),LINC01023(dist=112107)	0.239437	0.760563	0.184588	0.815412	0.228831	0.771169	0.0208333	0.979167
5	5:90458126	90458126	rs4916848	0.19521	C	A	intronic	ADGRV1	0.15493	0.84507	0.655914	0.344086	0.247984	0.752016	0.0625	0.9375
7	7:134013464	134013464	rs1643042	0.195104	A	G	intergenic	SLC35B4(dist=11637),AKR1B1(dist=113637)	0.00704225	0.992958	0.472222	0.527778	0.0211694	0.978831	0.166667	0.833333
8	8:52354653	52354653	rs1431618	0.194842	G	A	intronic	PXDNL	0.112676	0.887324	0.913082	0.0869176	0.299395	0.700605	0.0833333	0.916667
6	6:42126529	42126529	rs2236046	0.194825	G	A	intronic	GUCA1A	0.246479	0.753521	0.767025	0.232975	0.440524	0.559476	0.541667	0.458333
7	7:147006000	147006000	rs12154311	0.194793	C	A	intronic	CNTNAP2	0.264286	0.735714	0.155018	0.844982	0.264113	0.735887	0.104167	0.895833
17	17:10177482	10177482	rs12449965	0.194681	G	A	intergenic	GAS7(dist=75614),MYH13(dist=26700)	0.34507	0.65493	0.433692	0.566308	0.465726	0.534274	0.520833	0.479167
15	15:54613773	54613773	rs2414301	0.194678	T	C	intronic	UNC13C	0.169014	0.830986	0.202509	0.797491	0.154234	0.845766	0.375	0.625
3	3:84835951	84835951	rs7618782	0.19466	G	A	ncRNA_intronic	LINC00971	0.260563	0.739437	0.266129	0.733871	0.550403	0.449597	0.25	0.75
10	10:12880224	12880224	rs1757074	0.194645	C	T	intergenic	CAMK1D(dist=2679),CCDC3(dist=58400)	0.147887	0.852113	0.781362	0.218638	0.367944	0.632056	0.333333	0.666667
10	10:12880428	12880428	rs1757075	0.194645	A	G	intergenic	CAMK1D(dist=2883),CCDC3(dist=58196)	0.147887	0.852113	0.665771	0.334229	0.340726	0.659274	0.333333	0.666667
10	10:12880490	12880490	rs1757076	0.194645	T	C	intergenic	CAMK1D(dist=2945),CCDC3(dist=58134)	0.147887	0.852113	0.773297	0.226703	0.366935	0.633065	0.333333	0.666667
13	13:103229164	103229164	rs9514035	0.194629	C	T	intergenic	FGF14(dist=174386),TPP2(dist=20121)	0.178571	0.821429	0.733871	0.266129	0.439516	0.560484	0.0833333	0.916667
10	10:82426023	82426023	rs17637953	0.194582	A	C	intergenic	SH2D4B(dist=19707),NRG3(dist=1209046)	0.366197	0.633803	0.0367384	0.963262	0.0756048	0.924395	0.1875	0.8125
12	12:70351684	70351684	rs10879065	0.194576	C	A	exonic	MYRFL	0.2	0.8	0.884409	0.115591	0.647177	0.352823	0.583333	0.416667
1	1:236682856	236682856	rs2475830	0.194481	G	A	intronic	LGALS8	0.442029	0.557971	0.24552	0.75448	0.46875	0.53125	0.729167	0.270833
5	5:112820972	112820972	rs348959	0.194465	G	A	intronic	MCC	0.197183	0.802817	0.016129	0.983871	0.433468	0.566532	0.333333	0.666667
14	14:53281883	53281883	rs4898765	0.194434	G	T	intergenic	GNPNAT1(dist=23497),FERMT2(dist=42105)	0.401408	0.598592	0.845878	0.154122	0.518145	0.481855	0.333333	0.666667
11	11:61722212	61722212	rs2736594	0.1944	T	G	intronic	BEST1	0.147887	0.852113	0.0851254	0.914875	0.0735887	0.926411	0.5	0.5
4	4:166750991	166750991	rs1460065	0.194193	A	G	intergenic	LINC01179(dist=67061),TLL1(dist=43418)	0.214286	0.785714	0.737455	0.262545	0.352823	0.647177	0.25	0.75
20	20:21491180	21491180	rs73127856	0.194099	C	T	downstream	NKX2-2(dist=479)	0.366197	0.633803	0.00806452	0.991935	0.152218	0.847782	0.208333	0.791667
19	19:57649900	57649900	rs2370134	0.194094	T	C	exonic	ZIM3	0.0422535	0.957746	0.0116487	0.988351	0.16129	0.83871	0.416667	0.583333
4	4:23040359	23040359	rs9790595	0.194039	C	T	intergenic	GBA3(dist=219164),PPARGC1A(dist=753284)	0.183099	0.816901	0.603943	0.396057	0.805444	0.194556	0.208333	0.791667
8	8:5824905	5824905	rs13259125	0.193824	C	T	intergenic	CSMD1(dist=972577),LOC100287015(dist=436171)	0.190141	0.809859	0.960573	0.0394265	0.68246	0.31754	0.166667	0.833333
17	17:6158797	6158797	rs9899140	0.19382	C	T	intergenic	WSCD1(dist=131050),AIPL1(dist=168259)	0.4	0.6	0.579749	0.420251	0.78629	0.21371	0.375	0.625
1	1:196709774	196709774	rs1065489	0.193668	G	T	exonic	CFH	0.415493	0.584507	0.963262	0.0367384	0.822581	0.177419	0.630435	0.369565
3	3:45111239	45111239	rs11130043	0.193459	A	G	intergenic	CLEC3B(dist=33674),CDCP1(dist=12526)	0.408451	0.591549	0.205197	0.794803	0.415323	0.584677	0.479167	0.520833
12	12:68634263	68634263	rs4913279	0.193383	T	C	intergenic	IL26(dist=14692),IL22(dist=7761)	0.366197	0.633803	0.209677	0.790323	0.373992	0.626008	0.0625	0.9375
12	12:68635196	68635196	rs10878796	0.193383	A	G	intergenic	IL26(dist=15625),IL22(dist=6828)	0.380282	0.619718	0.238351	0.761649	0.38004	0.61996	0.0625	0.9375
2	2:40208916	40208916	rs1013954	0.193221	G	T	ncRNA_intronic	SLC8A1-AS1	0.0915493	0.908451	0.645161	0.354839	0.173387	0.826613	0.125	0.875
4	4:7420184	7420184	rs13105690	0.193209	T	C	intronic	SORCS2	0.190141	0.809859	0.248208	0.751792	0.267137	0.732863	0.416667	0.583333
17	17:12122432	12122432	rs4792246	0.193194	G	A	intergenic	MAP2K4(dist=75284),LINC00670(dist=330852)	0.0857143	0.914286	0.445341	0.554659	0.207661	0.792339	0.104167	0.895833
12	12:105153570	105153570	rs903247	0.193125	C	T	UTR3	CHST11(NM_001173982:c.*1989_*1990delins0,NM_018413:c.*1989_*1990delins0)	0.316901	0.683099	0.442652	0.557348	0.320565	0.679435	0.666667	0.333333
19	19:30640689	30640689	rs10415126	0.193105	A	C	intergenic	URI1(dist=133170),ZNF536(dist=222610)	0.274648	0.725352	0.864695	0.135305	0.643145	0.356855	0.270833	0.729167
14	14:39722682	39722682	rs11622951	0.192991	A	G	intronic	MIA2	0.297101	0.702899	0.807348	0.192652	0.475806	0.524194	0.5	0.5
1	1:238438329	238438329	rs61829611	0.192909	G	A	intergenic	LOC100130331(dist=346710),LINC01139(dist=205354)	0.443662	0.556338	0.908602	0.0913978	0.816532	0.183468	0.520833	0.479167
1	1:163057814	163057814	rs2661312	0.192854	T	C	intergenic	RGS4(dist=11222),RGS5(dist=54274)	0.169014	0.830986	0.531362	0.468638	0.543347	0.456653	0.354167	0.645833
7	7:67743446	67743446	rs117892749	0.192814	A	G	intergenic	LOC102723427(dist=245769),LOC100507468(dist=1317677)	0.323944	0.676056	0	1	0	1	0.145833	0.854167
14	14:83801609	83801609	rs162669	0.192785	A	C	intergenic	LINC02301(dist=628440),SNORD3P3(dist=1936666)	0.414286	0.585714	0.493728	0.506272	0.80746	0.19254	0.3125	0.6875
14	14:65262778	65262778	rs2269300	0.192728	T	C	intronic	SPTB	0.057971	0.942029	0.000896057	0.999104	0.0413306	0.958669	0.1875	0.8125
3	3:3006642	3006642	rs17023766	0.192724	A	G	intronic	CNTN4	0.401408	0.598592	0.397849	0.602151	0.117944	0.882056	0.395833	0.604167
10	10:96117560	96117560	rs816278	0.192707	A	G	intronic	NOC3L	0.330986	0.669014	0.751792	0.248208	0.638105	0.361895	0.291667	0.708333
1	1:15256546	15256546	rs12044172	0.19269	C	T	intronic	KAZN	0.428571	0.571429	0.172043	0.827957	0.0866935	0.913306	0.145833	0.854167
1	1:186540842	186540842	rs6666043	0.192551	C	T	intergenic	LOC102724919(dist=101419),PTGS2(dist=100101)	0.401408	0.598592	0.0833333	0.916667	0.116935	0.883065	0.125	0.875
8	8:13449830	13449830	rs1564536	0.192531	A	C	intronic	DLC1	0.274648	0.725352	0.250896	0.749104	0.653226	0.346774	0.208333	0.791667
1	1:172625937	172625937	rs2859247	0.192484	T	C	intergenic	SUCO(dist=44962),FASLG(dist=2210)	0.0422535	0.957746	0.611111	0.388889	0.246976	0.753024	0.0833333	0.916667
2	2:19991709	19991709	rs4666348	0.192321	C	T	intergenic	OSR1(dist=433337),LINC00954(dist=76905)	0.387324	0.612676	0.0851254	0.914875	0.429435	0.570565	0.291667	0.708333
3	3:66713445	66713445	rs78771065	0.19229	A	C	intergenic	LRIG1(dist=162600),LOC105377143(dist=67356)	0.321429	0.678571	0.00179211	0.998208	0.0332661	0.966734	0.1875	0.8125
10	10:6130226	6130226	rs7911362	0.192232	G	A	upstream	RBM17(dist=722)	0.231884	0.768116	0.866487	0.133513	0.5625	0.4375	0.229167	0.770833
19	19:53562268	53562268	rs1123975	0.192142	G	T	intergenic	ERVV-2(dist=7888),ZNF160(dist=7598)	0.183099	0.816901	0.497312	0.502688	0.364919	0.635081	0.166667	0.833333
19	19:53565122	53565122	rs1661943	0.192142	T	C	intergenic	ERVV-2(dist=10742),ZNF160(dist=4744)	0.197183	0.802817	0.361111	0.638889	0.346774	0.653226	0.125	0.875
12	12:80224420	80224420	rs2596793	0.192141	T	C	intronic	PPP1R12A	0.318841	0.681159	0.929211	0.0707885	0.139113	0.860887	0.333333	0.666667
12	12:80269465	80269465	rs7967063	0.192141	A	G	intronic	PPP1R12A	0.309859	0.690141	0.928315	0.0716846	0.147177	0.852823	0.333333	0.666667
19	19:10253573	10253573	rs11880388	0.192118	G	A	intronic	DNMT1	0.338028	0.661972	0.534946	0.465054	0.461694	0.538306	0.520833	0.479167
10	10:8925749	8925749	rs56379029	0.192104	C	T	intergenic	LOC105376398(dist=289395),LOC105755953(dist=14202)	0.357143	0.642857	0.000896057	0.999104	0.0574597	0.94254	0.3125	0.6875
3	3:118985011	118985011	rs6781116	0.192069	T	C	ncRNA_intronic	B4GALT4-AS1	0.380282	0.619718	0.594086	0.405914	0.200605	0.799395	0.416667	0.583333
16	16:52512456	52512456	rs1076479	0.192051	T	C	intronic	TOX3	0.137681	0.862319	0.605735	0.394265	0.59375	0.40625	0.145833	0.854167
15	15:68312663	68312663	rs902117	0.192041	A	G	intergenic	RNU6-2(dist=180280),PIAS1(dist=33853)	0.415493	0.584507	0.493728	0.506272	0.502016	0.497984	0.645833	0.354167
22	22:35412768	35412768	rs713708	0.192018	G	A	intergenic	ISX-AS1(dist=18863),ISX(dist=49360)	0.267606	0.732394	0.670251	0.329749	0.482863	0.517137	0.270833	0.729167
2	2:169156533	169156533	rs13018483	0.191894	T	C	intergenic	STK39(dist=52428),CERS6(dist=156225)	0.485915	0.514085	NA	NA	NA	NA	NA	NA
12	12:105258876	105258876	rs12230637	0.191821	A	G	intronic	SLC41A2	0.492958	0.507042	0.00268817	0.997312	0.0423387	0.957661	0.395833	0.604167
4	4:23007420	23007420	rs13117405	0.191809	A	G	intergenic	GBA3(dist=186225),PPARGC1A(dist=786223)	0.178571	0.821429	0.820789	0.179211	0.824597	0.175403	0.208333	0.791667
21	21:25644502	25644502	rs2828948	0.191752	A	G	intergenic	D21S2088E(dist=887346),LINC01689(dist=32360)	0.394366	0.605634	0.0125448	0.987455	0.164315	0.835685	0.145833	0.854167
4	4:183093887	183093887	rs17234482	0.191668	T	C	intergenic	MIR1305(dist=3356),TENM3(dist=70696)	0.316901	0.683099	0.00268817	0.997312	0.0433468	0.956653	0.5	0.5
2	2:141639645	141639645	rs10496858	0.191625	T	C	intronic	LRP1B	0.364286	0.635714	0.480287	0.519713	0.641129	0.358871	0.75	0.25
19	19:55013827	55013827	rs2042289	0.191575	T	C	upstream	LAIR2(dist=185)	0.309859	0.690141	0.113799	0.886201	0.107863	0.892137	0.295455	0.704545
22	22:23761389	23761389	rs2330457	0.191557	G	A	intergenic	ZDHHC8P1(dist=16590),LINC01659(dist=14361)	0.316901	0.683099	0.867384	0.132616	0.627016	0.372984	0.416667	0.583333
4	4:177079374	177079374	rs2128422	0.191464	T	C	intronic	WDR17	0.28169	0.71831	0.75448	0.24552	0.677419	0.322581	0.3125	0.6875
4	4:4165135	4165135	rs12509667	0.191239	A	G	intergenic	FAM86EP(dist=207980),OTOP1(dist=25394)	0.373239	0.626761	0.526882	0.473118	0.705645	0.294355	0.666667	0.333333
3	3:114362097	114362097	rs1398732	0.191209	T	C	intronic	ZBTB20	0.408451	0.591549	0.625448	0.374552	0.217742	0.782258	0.479167	0.520833
20	20:4614486	4614486	rs1981105	0.191064	G	A	intergenic	ADRA1D(dist=384827),PRNP(dist=52253)	0.408451	0.591549	0.853047	0.146953	0.796371	0.203629	0.520833	0.479167
4	4:187543367	187543367	rs74676126	0.191016	T	C	intronic	FAT1	0.4	0.6	0.00268817	0.997312	0.0342742	0.965726	0.541667	0.458333
22	22:33804804	33804804	rs5994737	0.190994	C	T	intronic	LARGE1	0.387324	0.612676	0.0860215	0.913978	0.809476	0.190524	0.4375	0.5625
9	9:7044474	7044474	rs6477140	0.190865	A	G	intronic	KDM4C	0.228571	0.771429	0.585125	0.414875	0.357863	0.642137	0.25	0.75
3	3:115290874	115290874	rs6778754	0.190851	T	C	intergenic	ZBTB20(dist=424747),GAP43(dist=51276)	0.192857	0.807143	0.825269	0.174731	0.257056	0.742944	0.395833	0.604167
5	5:28956534	28956534	rs986188	0.190794	G	A	intergenic	LSP1P3(dist=29114),LOC101929645(dist=108816)	0.21831	0.78169	0.0277778	0.972222	0.238911	0.761089	0.375	0.625
17	17:1859542	1859542	rs4790849	0.190728	C	T	intronic	RTN4RL1	0.492958	0.507042	0.827957	0.172043	0.819556	0.180444	0.583333	0.416667
16	16:52650046	52650046	rs117404676	0.190717	C	T	intergenic	CASC16(dist=9159),LOC105371267(dist=419555)	0.302817	0.697183	0.00179211	0.998208	0	1	0.1875	0.8125
6	6:2460168	2460168	rs2325962	0.190712	G	A	intergenic	GMDS-AS1(dist=46343),LINC01600(dist=161978)	0.176056	0.823944	0.236559	0.763441	0.318548	0.681452	0.208333	0.791667
4	4:39600010	39600010	rs7673664	0.19061	C	A	intronic	SMIM14	0.421429	0.578571	0.939068	0.0609319	0.640121	0.359879	0.395833	0.604167
6	6:44771041	44771041	rs16872574	0.190581	G	T	intergenic	LOC105375075(dist=251423),NONE(dist=NONE)	0.330986	0.669014	0.724014	0.275986	0.745968	0.254032	0.458333	0.541667
19	19:51878117	51878117	rs2547338	0.190573	G	A	intergenic	NKG7(dist=2157),LIM2(dist=5045)	0.373239	0.626761	0.169355	0.830645	0.459677	0.540323	0.625	0.375
3	3:32235481	32235481	rs11720070	0.190493	C	T	intergenic	GPD1L(dist=25274),CMTM8(dist=44689)	0.401408	0.598592	0.267025	0.732975	0.642137	0.357863	0.354167	0.645833
2	2:106051979	106051979	rs11903583	0.19048	C	A	intronic	FHL2	0.387324	0.612676	0.602151	0.397849	0.548387	0.451613	0.270833	0.729167
15	15:34014913	34014913	rs2293028	0.19044	T	C	splicing	RYR3(NM_001036:exon44:r.spl,NM_001243996:exon44:r.spl)	0.169014	0.830986	0.353943	0.646057	0.245968	0.754032	0.4375	0.5625
4	4:176975510	176975510	rs13146515	0.19037	C	A	intergenic	GPM6A(dist=51668),WDR17(dist=11474)	0.28169	0.71831	0.50448	0.49552	0.645161	0.354839	0.3125	0.6875
8	8:25598401	25598401	rs1346090	0.190365	T	C	intergenic	CDCA2(dist=232968),EBF2(dist=100844)	0.176056	0.823944	0.287634	0.712366	0.33871	0.66129	0.333333	0.666667
13	13:75879045	75879045	rs518081	0.190327	A	C	intronic	TBC1D4	0.298507	0.701493	0.659498	0.340502	0.497984	0.502016	0.395833	0.604167
8	8:5845313	5845313	rs7015835	0.190289	A	G	intergenic	CSMD1(dist=992985),LOC100287015(dist=415763)	0.173913	0.826087	0.97491	0.0250896	0.655242	0.344758	0.166667	0.833333
9	9:84121259	84121259	rs509993	0.190276	C	T	intergenic	LINC01507(dist=1471789),TLE1(dist=77338)	0.197183	0.802817	0.640681	0.359319	0.607863	0.392137	0.0833333	0.916667
1	1:196674982	196674982	rs1048663	0.190262	G	A	intronic	CFH	0.415493	0.584507	0.923835	0.0761649	0.823589	0.176411	0.625	0.375
16	16:79591793	79591793	rs250149	0.190224	T	C	intergenic	WWOX(dist=345229),MAF(dist=35951)	0.25	0.75	0.673835	0.326165	0.400202	0.599798	0.291667	0.708333
16	16:79607189	79607189	rs425628	0.190224	G	A	intergenic	WWOX(dist=360625),MAF(dist=20555)	0.267606	0.732394	0.734767	0.265233	0.424395	0.575605	0.291667	0.708333
22	22:33786170	33786170	rs5998905	0.190209	A	G	intronic	LARGE1	0.338028	0.661972	0.153226	0.846774	0.717742	0.282258	0.354167	0.645833
3	3:12860988	12860988	rs906671	0.190148	G	A	intronic	CAND2	0.352113	0.647887	0.339606	0.660394	0.540323	0.459677	0.4375	0.5625
2	2:49085304	49085304	rs11125184	0.190135	G	A	intergenic	STON1-GTF2A1L(dist=81648),FSHR(dist=103991)	0.302817	0.697183	0.712366	0.287634	0.594758	0.405242	0.270833	0.729167
15	15:94388505	94388505	rs6497145	0.190108	T	C	intergenic	RGMA(dist=756062),LINC02207(dist=11283)	0.292857	0.707143	0.0385305	0.96147	0.302419	0.697581	0.541667	0.458333
7	7:46073767	46073767	rs788728	0.190038	G	A	intergenic	IGFBP3(dist=112896),LOC730338(dist=653709)	0.225352	0.774648	0.954301	0.0456989	0.762097	0.237903	0.104167	0.895833
6	6:96057006	96057006	rs9387562	0.190015	T	G	UTR3	MANEA(NM_024641:c.*2725_*2726delins0)	0.378571	0.621429	0.943548	0.0564516	0.810484	0.189516	0.583333	0.416667
19	19:54960981	54960981	rs1559192	0.189983	C	T	intronic	LENG8	0.211268	0.788732	0.774194	0.225806	0.650202	0.349798	0.166667	0.833333
20	20:23323987	23323987	rs1112819	0.189925	G	A	intergenic	LINC00656(dist=210714),NXT1(dist=7385)	0.309859	0.690141	0.801075	0.198925	0.387097	0.612903	0.4375	0.5625
12	12:124510759	124510759	rs10846583	0.189911	G	A	intronic	RFLNA	0.204225	0.795775	0.0304659	0.969534	0.144153	0.855847	0.625	0.375
1	1:189589339	189589339	rs10489759	0.18991	T	C	intergenic	NONE(dist=NONE),BRINP3(dist=477457)	0.260563	0.739437	0.599462	0.400538	0.0211694	0.978831	0.145833	0.854167
22	22:33791374	33791374	rs715487	0.189821	C	A	intronic	LARGE1	0.34507	0.65493	0.429211	0.570789	0.769153	0.230847	0.354167	0.645833
22	22:33799353	33799353	rs2283902	0.189821	T	C	intronic	LARGE1	0.35	0.65	0.483871	0.516129	0.769153	0.230847	0.375	0.625
11	11:115547923	115547923	rs1784983	0.189755	A	G	intergenic	CADM1(dist=172682),LOC101928985(dist=54739)	0.274648	0.725352	0.849462	0.150538	0.399194	0.600806	0.229167	0.770833
7	7:109297035	109297035	rs13247622	0.189748	T	C	intergenic	C7orf66(dist=772391),EIF3IP1(dist=302248)	0.207143	0.792857	0.882616	0.117384	0.50504	0.49496	0.270833	0.729167
6	6:48871878	48871878	rs76533321	0.18966	T	C	intergenic	PTCHD4(dist=835453),MUT(dist=526194)	0.267606	0.732394	0	1	0.00100806	0.998992	0.208333	0.791667
10	10:108355843	108355843	rs11814145	0.189593	A	C	intronic	SORCS1	0.338028	0.661972	0.59767	0.40233	0.22379	0.77621	0.354167	0.645833
10	10:108355874	108355874	rs1269918	0.189526	C	T	intronic	SORCS1	0.43662	0.56338	0.972222	0.0277778	0.414315	0.585685	0.416667	0.583333
1	1:19755204	19755204	rs6661421	0.189498	T	C	intronic	CAPZB	0.0704225	0.929577	0.175627	0.824373	0.282258	0.717742	0.0208333	0.979167
13	13:64179603	64179603	rs73498889	0.189456	C	T	intergenic	LINC00376(dist=277376),LINC00395(dist=62211)	0.415493	0.584507	0.0286738	0.971326	0.13004	0.86996	0.208333	0.791667
7	7:67308471	67308471	rs34714323	0.18941	A	G	intergenic	LINC01372(dist=503459),LOC102723427(dist=176768)	0.464789	0.535211	0.717742	0.282258	0.639113	0.360887	0.708333	0.291667
3	3:133793121	133793121	rs4241367	0.189379	C	T	intergenic	LINC02000(dist=16629),RYK(dist=82856)	0.456522	0.543478	0.712366	0.287634	0.439516	0.560484	0.708333	0.291667
3	3:133794199	133794199	rs4241370	0.189379	G	T	intergenic	LINC02000(dist=17707),RYK(dist=81778)	0.450704	0.549296	0.649642	0.350358	0.439516	0.560484	0.708333	0.291667
15	15:57337611	57337611	rs12437713	0.189356	C	T	intronic	TCF12	0.380282	0.619718	0.845878	0.154122	0.955645	0.0443548	0.3125	0.6875
3	3:66647295	66647295	rs68176717	0.189309	C	A	intergenic	LRIG1(dist=96450),LOC105377143(dist=133506)	0.0704225	0.929577	0.0241935	0.975806	0.0887097	0.91129	0.0833333	0.916667
22	22:42801452	42801452	rs2142831	0.189289	A	G	intronic	NFAM1	0.225352	0.774648	0.163082	0.836918	0.658266	0.341734	0.354167	0.645833
15	15:32337237	32337237	rs4779563	0.189228	T	C	intronic	CHRNA7	0.394366	0.605634	0.818996	0.181004	0.238911	0.761089	0.75	0.25
6	6:44961999	44961999	rs9885796	0.1892	A	C	intronic	SUPT3H	0.3	0.7	0.739247	0.260753	0.754032	0.245968	0.458333	0.541667
8	8:70481100	70481100	rs7841611	0.189186	C	T	intronic	SULF1	0.366197	0.633803	0.554659	0.445341	0.748992	0.251008	0.583333	0.416667
7	7:24949338	24949338	rs143	0.189088	C	A	intronic	OSBPL3	0.485714	0.514286	0.350358	0.649642	0.446573	0.553427	0.416667	0.583333
4	4:27268342	27268342	rs748057	0.188925	C	T	ncRNA_intronic	LINC02261	0.45	0.55	0.136201	0.863799	0.488911	0.511089	0.5625	0.4375
14	14:41684826	41684826	rs1779541	0.188925	T	C	intergenic	LINC02315(dist=74575),LRFN5(dist=391232)	0.267606	0.732394	0.973118	0.0268817	0.810484	0.189516	0.5	0.5
3	3:144130645	144130645	rs4681292	0.188905	G	T	intergenic	C3orf58(dist=419435),LNCSRLR(dist=1653485)	0.3	0.7	0.112903	0.887097	0.235887	0.764113	0.3125	0.6875
11	11:115510555	115510555	rs1698191	0.188882	T	C	intergenic	CADM1(dist=135314),LOC101928985(dist=92107)	0.260563	0.739437	0.52509	0.47491	0.365927	0.634073	0.229167	0.770833
9	9:77258265	77258265	rs11144033	0.188798	G	A	intronic	RORB	0.492958	0.507042	0.247312	0.752688	0.400202	0.599798	0.4375	0.5625
11	11:84493877	84493877	rs1943697	0.188743	T	C	intronic	DLG2	0.15493	0.84507	0.182796	0.817204	0.0564516	0.943548	0.333333	0.666667
4	4:18725182	18725182	rs1400938	0.188741	T	C	intergenic	LCORL(dist=701684),SLIT2(dist=1528345)	0.239437	0.760563	0.97043	0.0295699	0.762097	0.237903	0.375	0.625
11	11:104034296	104034296	rs1483500	0.188732	A	G	intronic	PDGFD	0.429577	0.570423	0.762545	0.237455	0.551411	0.448589	0.520833	0.479167
8	8:25708466	25708466	rs79519659	0.188639	G	T	intronic	EBF2	0.478571	0.521429	0.000896057	0.999104	0.00403226	0.995968	0.270833	0.729167
8	8:25719075	25719075	rs12679568	0.188639	A	G	intronic	EBF2	0.485915	0.514085	0.00179211	0.998208	0.00403226	0.995968	0.270833	0.729167
8	8:25725423	25725423	rs12549706	0.188639	G	T	intronic	EBF2	0.485915	0.514085	0.000896057	0.999104	0.00201613	0.997984	0.270833	0.729167
8	8:125450473	125450473	rs10956183	0.188605	A	G	intergenic	TMEM65(dist=65533),TRMT12(dist=12574)	0.0704225	0.929577	0.375448	0.624552	0.0796371	0.920363	0.25	0.75
7	7:134019192	134019192	rs13235296	0.188572	C	T	intergenic	SLC35B4(dist=17365),AKR1B1(dist=107909)	0.267606	0.732394	0.867384	0.132616	0.613911	0.386089	0.479167	0.520833
12	12:48289355	48289355	rs3890734	0.188528	A	G	intronic	VDR	0.394366	0.605634	0.120968	0.879032	0.320565	0.679435	0.395833	0.604167
15	15:72099216	72099216	rs2625541	0.188426	A	G	intergenic	THSD4(dist=23494),NR2E3(dist=3671)	0.119718	0.880282	0.392473	0.607527	0.314516	0.685484	0.3125	0.6875
16	16:4169251	4169251	rs2532002	0.188383	G	A	intergenic	ADCY9(dist=3065),SRL(dist=70123)	0.485915	0.514085	0.941756	0.0582437	0.615927	0.384073	0.5	0.5
16	16:4180911	4180911	rs917011	0.188383	A	G	intergenic	ADCY9(dist=14725),SRL(dist=58463)	0.478873	0.521127	0.586022	0.413978	0.610887	0.389113	0.5	0.5
17	17:72299361	72299361	rs12449982	0.188374	C	T	intronic	DNAI2	0.190141	0.809859	0.232975	0.767025	0.614919	0.385081	0.0869565	0.913043
9	9:112366444	112366444	rs7852886	0.188265	G	A	intergenic	MIR3927(dist=92619),PALM2(dist=36623)	0.373239	0.626761	0.457885	0.542115	0.650202	0.349798	0.395833	0.604167
10	10:124234988	124234988	rs2672589	0.188238	A	G	intronic	HTRA1	0.342857	0.657143	0.740143	0.259857	0.623992	0.376008	0.416667	0.583333
19	19:17124587	17124587	rs62126009	0.188111	T	C	intronic	CPAMD8	0.398551	0.601449	0.965054	0.0349462	0.821573	0.178427	0.291667	0.708333
2	2:6312926	6312926	rs77556352	0.188097	G	T	intergenic	LOC400940(dist=184562),LINC01247(dist=193215)	0.352113	0.647887	0.0707885	0.929211	0.113911	0.886089	0.145833	0.854167
10	10:11466749	11466749	rs12570159	0.188079	C	G	intergenic	CELF2-AS1(dist=80076),USP6NL(dist=35759)	0.302817	0.697183	0.000896057	0.999104	0.0332661	0.966734	0.25	0.75
8	8:113757149	113757149	rs1030296	0.188077	G	A	intronic	CSMD3	0.197183	0.802817	0.781362	0.218638	0.454637	0.545363	0.354167	0.645833
5	5:9483209	9483209	rs418446	0.188058	A	G	intronic	SEMA5A	0.0985915	0.901408	0.191756	0.808244	0.147177	0.852823	0.125	0.875
11	11:28526247	28526247	rs6484373	0.187981	G	A	intergenic	MIR8068(dist=27152),LINC01616(dist=1475420)	0.359155	0.640845	0.718638	0.281362	0.504032	0.495968	0.270833	0.729167
11	11:28566616	28566616	rs1838059	0.187981	T	C	intergenic	MIR8068(dist=67521),LINC01616(dist=1435051)	0.359155	0.640845	0.672939	0.327061	0.502016	0.497984	0.270833	0.729167
11	11:110811295	110811295	rs1906168	0.187957	A	G	intergenic	ARHGAP20(dist=227383),C11orf53(dist=315411)	0.464789	0.535211	0.518817	0.481183	0.240927	0.759073	0.4375	0.5625
15	15:69020932	69020932	rs72750333	0.187954	G	A	downstream	CORO2B(dist=788)	0.330986	0.669014	0.919355	0.0806452	0.75504	0.24496	0.125	0.875
1	1:92115928	92115928	rs79623819	0.187921	A	G	intergenic	CDC7(dist=124607),TGFBR3(dist=29971)	0.0633803	0.93662	0.164875	0.835125	0.0897177	0.910282	0	1
1	1:92116640	92116640	rs11165147	0.187921	C	T	intergenic	CDC7(dist=125319),TGFBR3(dist=29259)	0.0704225	0.929577	0.325269	0.674731	0.0907258	0.909274	0	1
1	1:92116687	92116687	rs17131516	0.187921	T	C	intergenic	CDC7(dist=125366),TGFBR3(dist=29212)	0.0633803	0.93662	0.187276	0.812724	0.0897177	0.910282	0	1
7	7:134349924	134349924	rs13235205	0.187913	T	G	intronic	BPGM	0.309859	0.690141	0.784946	0.215054	0.487903	0.512097	0.645833	0.354167
12	12:7492374	7492374	rs10844153	0.187872	A	C	intergenic	ACSM4(dist=11405),CD163L1(dist=15181)	0.152174	0.847826	0.201613	0.798387	0.546371	0.453629	0.0833333	0.916667
9	9:85294473	85294473	rs10429569	0.187784	G	T	intergenic	SPATA31D1(dist=684302),RASEF(dist=300026)	0.366197	0.633803	0.600358	0.399642	0.663306	0.336694	0.395833	0.604167
11	11:126367851	126367851	rs58718823	0.187763	T	C	intronic	KIRREL3	0.45	0.55	0.136201	0.863799	0.31754	0.68246	0.395833	0.604167
6	6:45043352	45043352	rs6899845	0.187716	C	A	intronic	SUPT3H	0.214286	0.785714	0.327061	0.672939	0.390121	0.609879	0.458333	0.541667
6	6:45085038	45085038	rs6458419	0.187716	C	T	intronic	SUPT3H	0.217391	0.782609	0.325269	0.674731	0.389113	0.610887	0.458333	0.541667
6	6:45219512	45219512	rs9357480	0.187716	A	G	intronic	SUPT3H	0.211268	0.788732	0.315412	0.684588	0.36996	0.63004	0.458333	0.541667
6	6:45227432	45227432	rs9296453	0.187716	T	C	intronic	SUPT3H	0.211268	0.788732	0.314516	0.685484	0.371976	0.628024	0.458333	0.541667
6	6:45233108	45233108	rs9463081	0.187716	A	G	intronic	SUPT3H	0.211268	0.788732	0.317204	0.682796	0.36996	0.63004	0.458333	0.541667
6	6:45265882	45265882	rs9357484	0.187716	A	C	intronic	SUPT3H	0.211268	0.788732	0.314516	0.685484	0.377016	0.622984	0.458333	0.541667
6	6:45273877	45273877	rs9395095	0.187716	A	C	intronic	SUPT3H	0.211268	0.788732	0.314516	0.685484	0.377016	0.622984	0.458333	0.541667
6	6:45274021	45274021	rs9369558	0.187716	C	A	intronic	SUPT3H	0.211268	0.788732	0.316308	0.683692	0.377016	0.622984	0.458333	0.541667
6	6:45319876	45319876	rs6934594	0.187716	C	T	intronic	RUNX2,SUPT3H	0.211268	0.788732	0.316308	0.683692	0.377016	0.622984	0.458333	0.541667
6	6:44812565	44812565	rs6910294	0.187585	A	T	intronic	SUPT3H	0.227273	0.772727	0.326165	0.673835	0.40121	0.59879	0.458333	0.541667
9	9:138139987	138139987	rs4842232	0.187532	A	G	intergenic	LOC401557(dist=60835),C9orf62(dist=95107)	0.0774648	0.922535	0.00448029	0.99552	0.107863	0.892137	0.145833	0.854167
9	9:138141605	138141605	rs11103768	0.187532	A	G	intergenic	LOC401557(dist=62453),C9orf62(dist=93489)	0.0985915	0.901408	0.262545	0.737455	0.169355	0.830645	0.166667	0.833333
19	19:56423074	56423074	rs977070	0.187501	G	C	exonic	NLRP13	0.197183	0.802817	0.709677	0.290323	0.461694	0.538306	0.229167	0.770833
13	13:89062388	89062388	rs370778	0.187387	C	T	intergenic	LOC105370306(dist=174051),LINC00433(dist=130695)	0.342857	0.657143	0.996416	0.00358423	0.903226	0.0967742	0.270833	0.729167
5	5:178750679	178750679	rs463635	0.187373	G	A	intronic	ADAMTS2	0.366197	0.633803	0.258065	0.741935	0.30746	0.69254	0.645833	0.354167
9	9:7759331	7759331	rs10119431	0.187263	G	A	intergenic	KDM4C(dist=583683),TMEM261(dist=37159)	0.316901	0.683099	0.609319	0.390681	0.824597	0.175403	0.1875	0.8125
11	11:71941812	71941812	rs12361913	0.187219	C	T	intronic	INPPL1	0.471831	0.528169	0.506272	0.493728	0.820565	0.179435	0.8	0.2
12	12:115584156	115584156	rs11067437	0.187156	C	T	intergenic	TBX3(dist=462187),MED13L(dist=812224)	0.457746	0.542254	0.822581	0.177419	0.9375	0.0625	0.5	0.5
4	4:2407263	2407263	rs17132536	0.186992	G	A	intronic	ZFYVE28	0.2	0.8	0.875448	0.124552	0.715726	0.284274	0.229167	0.770833
5	5:85366566	85366566	rs1422121	0.186992	T	C	intergenic	EDIL3(dist=1685881),NBPF22P(dist=211695)	0.197183	0.802817	0.853943	0.146057	0.532258	0.467742	0.3125	0.6875
15	15:101200173	101200173	rs2584180	0.186836	G	T	intergenic	ASB7(dist=8269),ALDH1A3(dist=219723)	0.450704	0.549296	0.632616	0.367384	0.693548	0.306452	0.4375	0.5625
9	9:112219474	112219474	rs3793524	0.186794	G	C	exonic	PTPN3	0.0985915	0.901408	0.53405	0.46595	0.347782	0.652218	0.1875	0.8125
5	5:179728707	179728707	rs4700931	0.186789	C	T	intronic	GFPT2	0.302817	0.697183	0.253584	0.746416	0.472782	0.527218	0.3125	0.6875
9	9:73196666	73196666	rs17458750	0.186782	C	T	intronic	TRPM3	0.225352	0.774648	0.83871	0.16129	0.519153	0.480847	0.291667	0.708333
2	2:221965082	221965082	rs6739103	0.186679	A	G	intergenic	MIR4268(dist=1193796),EPHA4(dist=317664)	0.0633803	0.93662	0.0394265	0.960573	0.224798	0.775202	0.125	0.875
20	20:46821924	46821924	rs73310574	0.186603	A	G	intergenic	LINC01522(dist=203063),LINC00494(dist=166729)	0.43662	0.56338	0.109319	0.890681	0.196573	0.803427	0.354167	0.645833
7	7:5910163	5910163	rs11981122	0.186583	A	C	intergenic	ZNF815P(dist=16097),OCM(dist=10265)	0.34507	0.65493	0.903226	0.0967742	0.818548	0.181452	0.214286	0.785714
7	7:4502285	4502285	rs17753780	0.186571	A	C	intergenic	SDK1(dist=193654),FOXK1(dist=219644)	0.43662	0.56338	0.917563	0.0824373	0.664315	0.335685	0.416667	0.583333
5	5:74692776	74692776	rs6453133	0.186562	G	A	intronic	COL4A3BP	0.190141	0.809859	0.900538	0.0994624	0.289315	0.710685	0.25	0.75
2	2:165195314	165195314	rs1530897	0.186531	C	T	intergenic	FIGN(dist=602797),GRB14(dist=153601)	0.415493	0.584507	NA	NA	NA	NA	NA	NA
2	2:175738058	175738058	rs9789395	0.186481	T	C	intronic	CHN1	0.282609	0.717391	0.938172	0.061828	0.599798	0.400202	0.3125	0.6875
11	11:84434238	84434238	rs555867	0.18648	C	T	intronic	DLG2	0.21831	0.78169	0.281362	0.718638	0.211694	0.788306	0.4375	0.5625
9	9:85412001	85412001	rs7856094	0.186429	C	T	intergenic	SPATA31D1(dist=801830),RASEF(dist=182498)	0.0704225	0.929577	0.178315	0.821685	0.175403	0.824597	0.125	0.875
11	11:28480059	28480059	rs12274444	0.186354	C	T	intergenic	METTL15(dist=125005),MIR8068(dist=18968)	0.34507	0.65493	0.803763	0.196237	0.486895	0.513105	0.270833	0.729167
8	8:101552505	101552505	rs2000480	0.186339	C	A	intronic	ANKRD46	0.478873	0.521127	0.301971	0.698029	0.492944	0.507056	0.3125	0.6875
8	8:101554696	101554696	rs2469649	0.186339	A	G	intronic	ANKRD46	0.457746	0.542254	0.216846	0.783154	0.389113	0.610887	0.3125	0.6875
7	7:134335107	134335107	rs12536541	0.186129	G	T	intronic	BPGM	0.394366	0.605634	0.892473	0.107527	0.86996	0.13004	0.645833	0.354167
17	17:76267779	76267779	rs872358	0.186117	C	A	ncRNA_exonic	LINC01993	0.471429	0.528571	0.141577	0.858423	0.107863	0.892137	0.5	0.5
4	4:18701138	18701138	rs7656740	0.186075	G	A	intergenic	LCORL(dist=677640),SLIT2(dist=1552389)	0.0785714	0.921429	0.104839	0.895161	0.441532	0.558468	0.333333	0.666667
10	10:95960381	95960381	rs2797998	0.186024	T	C	intronic	PLCE1	0.492958	0.507042	0.585125	0.414875	0.207661	0.792339	0.354167	0.645833
4	4:82649457	82649457	rs13435693	0.185976	A	C	intergenic	RASGEF1B(dist=256375),HNRNPD(dist=625009)	0.0422535	0.957746	0.651434	0.348566	0.170363	0.829637	0.208333	0.791667
14	14:96664299	96664299	rs12588641	0.185944	A	G	intergenic	C14orf132(dist=103991),BDKRB2(dist=6835)	0.492958	0.507042	0.0430108	0.956989	0.0292339	0.970766	0.625	0.375
9	9:18017192	18017192	rs1329930	0.185934	T	C	intergenic	SH3GL2(dist=220066),ADAMTSL1(dist=456886)	0.442857	0.557143	0.640681	0.359319	0.698589	0.301411	0.791667	0.208333
2	2:76881325	76881325	rs13027279	0.18593	C	T	intergenic	GCFC2(dist=943214),LRRTM4(dist=93524)	0.169014	0.830986	0.270609	0.729391	0.167339	0.832661	0.25	0.75
6	6:44877313	44877313	rs7763421	0.185857	A	G	intronic	SUPT3H	0.260563	0.739437	0.641577	0.358423	0.461694	0.538306	0.458333	0.541667
6	6:44882380	44882380	rs3799981	0.185857	T	A	intronic	SUPT3H	0.260563	0.739437	0.641577	0.358423	0.465726	0.534274	0.458333	0.541667
6	6:44885305	44885305	rs9367211	0.185857	C	T	intronic	SUPT3H	0.253521	0.746479	0.328853	0.671147	0.405242	0.594758	0.458333	0.541667
6	6:44903248	44903248	rs10948186	0.185857	T	C	intronic	SUPT3H	0.253521	0.746479	0.328853	0.671147	0.397177	0.602823	0.458333	0.541667
6	6:44936681	44936681	rs13216116	0.185857	G	A	intronic	SUPT3H	0.260563	0.739437	0.637097	0.362903	0.462702	0.537298	0.458333	0.541667
6	6:45012381	45012381	rs1023090	0.185857	C	T	intronic	SUPT3H	0.214286	0.785714	0.326165	0.673835	0.391129	0.608871	0.458333	0.541667
6	6:45065613	45065613	rs9357470	0.185857	T	C	intronic	SUPT3H	0.211268	0.788732	0.323477	0.676523	0.383065	0.616935	0.458333	0.541667
6	6:45244415	45244415	rs10948222	0.185817	C	T	intronic	SUPT3H	0.224638	0.775362	0.316308	0.683692	0.378024	0.621976	0.458333	0.541667
8	8:116170577	116170577	rs7836816	0.185779	A	G	intergenic	CSMD3(dist=1721335),TRPS1(dist=250146)	0.197183	0.802817	0.046595	0.953405	0.487903	0.512097	0.520833	0.479167
19	19:54960702	54960702	rs10406529	0.185769	A	C	intronic	LENG8	0.185714	0.814286	0.577957	0.422043	0.616935	0.383065	0.166667	0.833333
19	19:54964608	54964608	rs4806762	0.185769	A	G	intronic	LENG8	0.190141	0.809859	0.721326	0.278674	0.611895	0.388105	0.166667	0.833333
6	6:44819319	44819319	rs3799971	0.185727	C	G	intronic	SUPT3H	0.253521	0.746479	0.332437	0.667563	0.403226	0.596774	0.458333	0.541667
3	3:84966018	84966018	rs382210	0.18572	G	A	intergenic	LINC02025(dist=23488),CADM2(dist=42114)	0.176056	0.823944	0.0994624	0.900538	0.323589	0.676411	0.25	0.75
11	11:6673190	6673190	rs12419946	0.185694	T	C	intronic	DCHS1	0.133803	0.866197	0.0582437	0.941756	0.361895	0.638105	0.166667	0.833333
8	8:70512729	70512729	rs1078495	0.185675	A	G	intronic	SULF1	0.380282	0.619718	0.760753	0.239247	0.800403	0.199597	0.604167	0.395833
8	8:70516509	70516509	rs2165451	0.185675	A	G	intronic	SULF1	0.373239	0.626761	0.687276	0.312724	0.910282	0.0897177	0.604167	0.395833
12	12:77439351	77439351	rs11116792	0.185653	C	T	intronic	E2F7	0.492958	0.507042	0.558244	0.441756	0.683468	0.316532	0.6875	0.3125
14	14:96771959	96771959	rs2289622	0.185615	A	G	exonic	ATG2B	0.0140845	0.985915	0.0510753	0.948925	0.0120968	0.987903	0.104167	0.895833
14	14:96781912	96781912	rs9323945	0.185615	T	C	exonic	ATG2B	0.0140845	0.985915	0.00179211	0.998208	0.0120968	0.987903	0.104167	0.895833
10	10:95963601	95963601	rs10786155	0.185575	A	G	intronic	PLCE1	0.492958	0.507042	0.232079	0.767921	0.176411	0.823589	0.354167	0.645833
9	9:134641934	134641934	rs10793894	0.185569	A	G	intergenic	RAPGEF1(dist=26603),MED27(dist=93562)	0.450704	0.549296	0.445341	0.554659	0.294355	0.705645	0.291667	0.708333
7	7:31520147	31520147	rs740046	0.185493	A	G	intergenic	NEUROD6(dist=139609),CCDC129(dist=33537)	0.333333	0.666667	0.52509	0.47491	0.654234	0.345766	0.458333	0.541667
19	19:10218030	10218030	rs1551570	0.185477	C	T	intronic	PPAN,PPAN-P2RY11	0.15493	0.84507	0.373656	0.626344	0.404234	0.595766	0.166667	0.833333
19	19:10222195	10222195	rs12460842	0.185477	A	G	UTR3	PPAN(NM_020230:c.*354_*355delins0,NM_001346139:c.*354_*355delins0,NM_001346140:c.*354_*355delins0,NM_001346141:c.*354_*355delins0)	0.135714	0.864286	0.532258	0.467742	0.397177	0.602823	0.166667	0.833333
19	19:10227010	10227010	rs3826784	0.185477	A	G	intronic	EIF3G	0.133803	0.866197	0.475806	0.524194	0.377016	0.622984	0.166667	0.833333
12	12:130280270	130280270	rs1376795	0.185472	C	T	intronic	TMEM132D	0.232394	0.767606	0.785842	0.214158	0.292339	0.707661	0.395833	0.604167
5	5:20839131	20839131	rs116168954	0.185417	A	G	intergenic	LINC02146(dist=223487),GUSBP1(dist=620457)	0.43662	0.56338	0.988351	0.0116487	0.96371	0.0362903	0.725	0.275
6	6:107178504	107178504	rs10872009	0.185409	A	G	ncRNA_intronic	LOC100422737	0.239437	0.760563	0.295699	0.704301	0.65121	0.34879	0.333333	0.666667
19	19:9297874	9297874	rs7246654	0.185342	A	G	UTR3	OR7D2(NM_175883:c.*478_*479delins0)	0.183099	0.816901	0.832437	0.167563	0.346774	0.653226	0.0833333	0.916667
7	7:135637264	135637264	rs12531496	0.185187	C	T	intronic	LUZP6,MTPN	0.0928571	0.907143	0.255376	0.744624	0.27621	0.72379	0.25	0.75
3	3:125908975	125908975	rs13069815	0.185158	A	C	ncRNA_intronic	ALDH1L1-AS2	0.408451	0.591549	0.226703	0.773297	0.077621	0.922379	0.354167	0.645833
7	7:138398347	138398347	rs4728444	0.185139	C	T	intronic	ATP6V0A4	0.0915493	0.908451	0.232975	0.767025	0.22379	0.77621	0.0208333	0.979167
4	4:181824276	181824276	rs9684776	0.185079	C	T	intergenic	NONE(dist=NONE),LINC00290(dist=160966)	0.415493	0.584507	0.441756	0.558244	0.214718	0.785282	0.354167	0.645833
14	14:96846092	96846092	rs2053588	0.185053	G	A	splicing	GSKIP	0.0704225	0.929577	0.0492832	0.950717	0.0977823	0.902218	0.166667	0.833333
10	10:90268918	90268918	rs10887831	0.185037	C	T	intronic	RNLS	0.359155	0.640845	0.741039	0.258961	0.872984	0.127016	0.520833	0.479167
22	22:17202602	17202602	rs2845379	0.185002	T	C	intergenic	ANKRD62P1-PARP4P3(dist=46172),LINC01665(dist=25156)	0.211268	0.788732	0.253584	0.746416	0.328629	0.671371	0	1
9	9:16328605	16328605	rs4961697	0.184967	A	G	intergenic	NONE(dist=NONE),BNC2(dist=80895)	0.112676	0.887324	0.602151	0.397849	0.398185	0.601815	0.291667	0.708333
3	3:114354308	114354308	rs1274265	0.184964	G	A	intronic	ZBTB20	0.35	0.65	0.458781	0.541219	0.0745968	0.925403	0.291667	0.708333
10	10:6191222	6191222	rs7068194	0.184943	T	G	intronic	PFKFB3	0.366197	0.633803	0.212366	0.787634	0.0514113	0.948589	0.354167	0.645833
2	2:102601021	102601021	rs10195343	0.18493	G	A	ncRNA_intronic	LINC01127	0.342857	0.657143	0.512545	0.487455	0.347782	0.652218	0.4375	0.5625
2	2:102603769	102603769	rs11884283	0.18493	T	G	intergenic	LINC01127(dist=1762),IL1R2(dist=4536)	0.352113	0.647887	0.258065	0.741935	0.344758	0.655242	0.4375	0.5625
2	2:40216463	40216463	rs759358	0.184906	C	T	ncRNA_intronic	SLC8A1-AS1	0.0915493	0.908451	0.575269	0.424731	0.173387	0.826613	0.104167	0.895833
4	4:46254999	46254999	rs117620757	0.184892	G	A	intronic	GABRA2	0.429577	0.570423	0.00179211	0.998208	0	1	0.458333	0.541667
5	5:88071933	88071933	rs11744850	0.18485	C	G	intronic	MEF2C	0.288732	0.711268	0.128136	0.871864	0.654234	0.345766	0.208333	0.791667
3	3:81811845	81811845	rs2594558	0.184841	G	T	upstream	GBE1(dist=895)	0.43662	0.56338	0.138889	0.861111	0.481855	0.518145	0.354167	0.645833
12	12:68495403	68495403	rs4913402	0.184813	C	T	intergenic	IFNG-AS1(dist=80296),IFNG(dist=53146)	0.0633803	0.93662	0.767025	0.232975	0.215726	0.784274	0.0625	0.9375
16	16:12431880	12431880	rs289670	0.18476	A	C	intronic	SNX29	0.328571	0.671429	0.00268817	0.997312	0.113911	0.886089	0.333333	0.666667
22	22:37484337	37484337	rs9607412	0.184751	C	T	intronic	TMPRSS6	0.112676	0.887324	0.712366	0.287634	0.451613	0.548387	0.291667	0.708333
22	22:37484944	37484944	rs9610647	0.184751	A	G	intronic	TMPRSS6	0.112676	0.887324	0.345878	0.654122	0.421371	0.578629	0.291667	0.708333
22	22:37485724	37485724	rs2235324	0.184751	C	T	exonic	TMPRSS6	0.119718	0.880282	0.396057	0.603943	0.420363	0.579637	0.291667	0.708333
19	19:715765	715765	rs2283579	0.184686	C	T	intronic	PALM	0.253521	0.746479	0.658602	0.341398	0.553427	0.446573	0.25	0.75
8	8:69919382	69919382	rs7001238	0.184654	G	A	ncRNA_intronic	LINC01592	0.161972	0.838028	0.334229	0.665771	0.690524	0.309476	0.458333	0.541667
16	16:79591279	79591279	rs250151	0.184646	T	C	intergenic	WWOX(dist=344715),MAF(dist=36465)	0.253521	0.746479	0.515233	0.484767	0.299395	0.700605	0.291667	0.708333
2	2:107862323	107862323	rs6753056	0.18463	G	T	ncRNA_intronic	MIR548AU	0.239437	0.760563	0.825269	0.174731	0.727823	0.272177	0.25	0.75
9	9:18069944	18069944	rs10511648	0.184605	T	C	intergenic	SH3GL2(dist=272818),ADAMTSL1(dist=404134)	0.408451	0.591549	0.919355	0.0806452	0.614919	0.385081	0.770833	0.229167
6	6:168901450	168901450	rs2609330	0.184596	C	T	intronic	SMOC2	0.316901	0.683099	0.74552	0.25448	0.670363	0.329637	0.5	0.5
14	14:83541673	83541673	rs2210180	0.184555	G	T	intergenic	LINC02301(dist=368504),NONE(dist=NONE)	0.43662	0.56338	0.8181	0.1819	0.634073	0.365927	0.479167	0.520833
11	11:131665483	131665483	rs11222798	0.184449	T	C	intronic	NTM	0.225352	0.774648	0.375448	0.624552	0.55746	0.44254	0.270833	0.729167
11	11:6436813	6436813	rs2723641	0.184444	C	A	intronic	APBB1	0.471429	0.528571	0.194444	0.805556	0.298387	0.701613	0.3125	0.6875
12	12:42129697	42129697	rs74691962	0.184405	T	C	intergenic	PDZRN4(dist=161305),LINC02400(dist=28293)	0.443662	0.556338	0.0582437	0.941756	0.077621	0.922379	0.25	0.75
13	13:46427935	46427935	rs4942452	0.184362	G	T	intergenic	SIAH3(dist=2089),ZC3H13(dist=100664)	0.338028	0.661972	0.548387	0.451613	0.672379	0.327621	0.375	0.625
11	11:115560184	115560184	rs1393273	0.184357	G	A	intergenic	CADM1(dist=184943),LOC101928985(dist=42478)	0.246479	0.753521	0.938172	0.061828	0.395161	0.604839	0.229167	0.770833
6	6:168904398	168904398	rs2749248	0.184316	G	T	intronic	SMOC2	0.267606	0.732394	0.644265	0.355735	0.431452	0.568548	0.5	0.5
2	2:141625410	141625410	rs12987572	0.184183	A	C	intronic	LRP1B	0.415493	0.584507	0.944444	0.0555556	0.834677	0.165323	0.75	0.25
8	8:37058556	37058556	rs62491085	0.184173	T	C	ncRNA_intronic	MIR1268A	0.288732	0.711268	0.000896057	0.999104	0.0201613	0.979839	0.0416667	0.958333
19	19:54937469	54937469	rs7255633	0.184167	G	A	intronic	TTYH1	0.21831	0.78169	0.794803	0.205197	0.652218	0.347782	0.0625	0.9375
7	7:124577901	124577901	rs10954050	0.184154	T	G	ncRNA_intronic	POT1-AS1	0.326087	0.673913	0.616487	0.383513	0.561492	0.438508	0.375	0.625
13	13:78006196	78006196	rs9530655	0.184131	A	G	intergenic	MYCBP2(dist=105019),SCEL(dist=103612)	0.271429	0.728571	0.00537634	0.994624	0.0120968	0.987903	0.3125	0.6875
3	3:114417343	114417343	rs10934276	0.184105	G	T	intronic	ZBTB20	0.352113	0.647887	0.463262	0.536738	0.134073	0.865927	0.291667	0.708333
12	12:105156951	105156951	rs2642109	0.184094	T	C	intergenic	CHST11(dist=1159),SLC41A2(dist=40323)	0.323944	0.676056	0.596774	0.403226	0.328629	0.671371	0.666667	0.333333
19	19:5122051	5122051	rs1552046	0.184068	C	T	intronic	KDM4B	0.239437	0.760563	0.489247	0.510753	0.381048	0.618952	0.479167	0.520833
11	11:86469986	86469986	rs10751140	0.184055	C	T	intergenic	ME3(dist=86308),PRSS23(dist=32114)	0.471429	0.528571	0.972222	0.0277778	0.563508	0.436492	0.583333	0.416667
12	12:54388473	54388473	rs4759316	0.18399	A	G	downstream	HOXC-AS2(dist=518)	0.394366	0.605634	0.560932	0.439068	0.565524	0.434476	0.375	0.625
8	8:5822754	5822754	rs2703317	0.18396	T	C	intergenic	CSMD1(dist=970426),LOC100287015(dist=438322)	0.0915493	0.908451	0.606631	0.393369	0.336694	0.663306	0.0416667	0.958333
17	17:5909470	5909470	rs2106232	0.183868	T	C	intergenic	LOC339166(dist=75454),WSCD1(dist=64463)	0.260563	0.739437	0.831541	0.168459	0.53125	0.46875	0.291667	0.708333
7	7:146987128	146987128	rs10085764	0.183866	A	G	intronic	CNTNAP2	0.422535	0.577465	0.560932	0.439068	0.40625	0.59375	0.770833	0.229167
4	4:110682487	110682487	rs4541508	0.183854	C	T	intronic	CFI	0.309859	0.690141	0.105735	0.894265	0.666331	0.333669	0.104167	0.895833
4	4:184362315	184362315	rs4862198	0.183762	T	C	intergenic	CLDN24(dist=118736),CDKN2AIP(dist=3428)	0.323944	0.676056	0.232079	0.767921	0.763105	0.236895	0.354167	0.645833
6	6:44833598	44833598	rs9369516	0.183745	T	C	intronic	SUPT3H	0.261194	0.738806	0.328853	0.671147	0.403226	0.596774	0.458333	0.541667
6	6:44863106	44863106	rs7754378	0.183745	A	G	intronic	SUPT3H	0.264286	0.735714	0.664875	0.335125	0.465726	0.534274	0.458333	0.541667
6	6:44880881	44880881	rs10948183	0.183745	T	C	intronic	SUPT3H	0.260563	0.739437	0.640681	0.359319	0.462702	0.537298	0.458333	0.541667
6	6:44881592	44881592	rs6458415	0.183745	C	G	intronic	SUPT3H	0.253521	0.746479	0.328853	0.671147	0.404234	0.595766	0.458333	0.541667
6	6:44920679	44920679	rs12190513	0.183745	A	T	intronic	SUPT3H	0.260563	0.739437	0.662186	0.337814	0.464718	0.535282	0.458333	0.541667
6	6:44921320	44921320	rs10948187	0.183745	T	C	intronic	SUPT3H	0.253521	0.746479	0.331541	0.668459	0.403226	0.596774	0.458333	0.541667
6	6:44926431	44926431	rs9472409	0.183745	A	G	intronic	SUPT3H	0.267606	0.732394	0.638889	0.361111	0.461694	0.538306	0.458333	0.541667
6	6:44928868	44928868	rs1980265	0.183745	A	C	intronic	SUPT3H	0.253521	0.746479	0.328853	0.671147	0.396169	0.603831	0.458333	0.541667
6	6:44935341	44935341	rs636845	0.183745	T	C	intronic	SUPT3H	0.253521	0.746479	0.609319	0.390681	0.398185	0.601815	0.458333	0.541667
6	6:44936568	44936568	rs13215618	0.183745	A	G	intronic	SUPT3H	0.260563	0.739437	0.636201	0.363799	0.461694	0.538306	0.458333	0.541667
6	6:44946550	44946550	rs2396371	0.183745	T	C	intronic	SUPT3H	0.257143	0.742857	0.606631	0.393369	0.404234	0.595766	0.458333	0.541667
6	6:44950963	44950963	rs9472416	0.183745	T	C	intronic	SUPT3H	0.260563	0.739437	0.648746	0.351254	0.461694	0.538306	0.458333	0.541667
6	6:44951990	44951990	rs10948194	0.183745	C	A	intronic	SUPT3H	0.253521	0.746479	0.327061	0.672939	0.400202	0.599798	0.458333	0.541667
6	6:44952441	44952441	rs9357464	0.183745	C	T	intronic	SUPT3H	0.246479	0.753521	0.606631	0.393369	0.403226	0.596774	0.458333	0.541667
6	6:44953758	44953758	rs1329716	0.183745	T	C	intronic	SUPT3H	0.25	0.75	0.586918	0.413082	0.397177	0.602823	0.458333	0.541667
6	6:45004028	45004028	rs1329713	0.183745	C	A	intronic	SUPT3H	0.211268	0.788732	0.327957	0.672043	0.389113	0.610887	0.458333	0.541667
7	7:4947399	4947399	rs35540208	0.183705	A	C	intronic	MMD2	0.366197	0.633803	0.732975	0.267025	0.851815	0.148185	0.5625	0.4375
6	6:66301632	66301632	rs16896885	0.183669	T	C	intronic	EYS	0.302817	0.697183	0	1	0	1	0.208333	0.791667
4	4:46240004	46240004	rs511310	0.183572	A	G	intergenic	GABRG1(dist=113922),GABRA2(dist=5560)	0.443662	0.556338	0.0062724	0.993728	0.0947581	0.905242	0.458333	0.541667
14	14:41585708	41585708	rs2415671	0.183568	G	A	ncRNA_intronic	LINC02315	0.274648	0.725352	0.935484	0.0645161	0.821573	0.178427	0.566667	0.433333
8	8:19026644	19026644	rs652971	0.183558	C	T	intergenic	PSD3(dist=155448),LOC100128993(dist=14541)	0.380282	0.619718	0.973118	0.0268817	0.575605	0.424395	0.520833	0.479167
15	15:57113106	57113106	rs1657935	0.183458	A	G	intergenic	ZNF280D(dist=86822),LOC145783(dist=65261)	0.274648	0.725352	0.168459	0.831541	0.778226	0.221774	0.291667	0.708333
8	8:13395662	13395662	rs10089628	0.183424	C	T	intronic	DLC1	0.207143	0.792857	0.159498	0.840502	0.626008	0.373992	0.208333	0.791667
1	1:236323088	236323088	rs10924420	0.183417	T	C	intronic	GPR137B	0.401408	0.598592	0.329749	0.670251	0.83871	0.16129	0.395833	0.604167
11	11:97108728	97108728	rs10501869	0.183395	T	C	intergenic	LOC105369443(dist=860814),CNTN5(dist=1782977)	0.338028	0.661972	0.584229	0.415771	0.683468	0.316532	0.270833	0.729167
1	1:235797865	235797865	rs7554548	0.183367	G	A	ncRNA_intronic	MIR5096	0.267606	0.732394	0.180108	0.819892	0.270161	0.729839	0.479167	0.520833
3	3:194840341	194840341	rs9833747	0.183311	A	G	intronic	XXYLT1	0.373239	0.626761	0.477599	0.522401	0.419355	0.580645	0.354167	0.645833
4	4:156484198	156484198	rs2879909	0.18328	A	G	intergenic	MAP9(dist=186076),GUCY1A3(dist=103663)	0.449275	0.550725	0.789427	0.210573	0.847782	0.152218	0.541667	0.458333
14	14:70574531	70574531	rs11845633	0.183264	G	A	intronic	SLC8A3	0.408451	0.591549	0.567204	0.432796	0.395161	0.604839	0.645833	0.354167
1	1:167532570	167532570	rs909939	0.183224	A	G	intergenic	CREG1(dist=9514),RCSD1(dist=66859)	0.457746	0.542254	0.630824	0.369176	0.731855	0.268145	0.625	0.375
22	22:32322384	32322384	rs11703779	0.183035	T	C	intergenic	DEPDC5(dist=19364),C22orf24(dist=7122)	0.176056	0.823944	0.371864	0.628136	0.654234	0.345766	0.145833	0.854167
4	4:110791361	110791361	rs2347131	0.182939	G	A	exonic	LRIT3	0.443662	0.556338	0.732079	0.267921	0.852823	0.147177	0.375	0.625
4	4:110791413	110791413	rs2347132	0.182939	C	T	exonic	LRIT3	0.450704	0.549296	0.731183	0.268817	0.852823	0.147177	0.375	0.625
15	15:68241445	68241445	rs72757560	0.182897	T	C	intergenic	RNU6-2(dist=109062),PIAS1(dist=105071)	0.330986	0.669014	0.0985663	0.901434	0.0725806	0.927419	0.3125	0.6875
19	19:52245178	52245178	rs73568373	0.182886	A	G	intergenic	HAS1(dist=17933),FPR1(dist=3844)	0.057971	0.942029	0.170251	0.829749	0.111895	0.888105	0	1
8	8:13438670	13438670	rs13254681	0.182863	A	C	intronic	DLC1	0.221429	0.778571	0.155914	0.844086	0.44254	0.55746	0.208333	0.791667
12	12:130276381	130276381	rs935833	0.182859	G	A	intronic	TMEM132D	0.242857	0.757143	0.740143	0.259857	0.339718	0.660282	0.395833	0.604167
16	16:10211078	10211078	rs57504038	0.18282	C	T	intronic	GRIN2A	0.084507	0.915493	0.0448029	0.955197	0.198589	0.801411	0.0625	0.9375
15	15:55875066	55875066	rs7183943	0.182773	G	A	intronic	PYGO1	0.119718	0.880282	0.252688	0.747312	0.329637	0.670363	0.333333	0.666667
17	17:6137632	6137632	rs72841191	0.182627	A	G	intergenic	WSCD1(dist=109885),AIPL1(dist=189424)	0.366197	0.633803	0.0860215	0.913978	0.0917339	0.908266	0.125	0.875
9	9:10350914	10350914	rs78542735	0.182523	G	A	intronic	PTPRD	0.267606	0.732394	0.00179211	0.998208	0.00100806	0.998992	0.354167	0.645833
11	11:20282368	20282368	rs871401	0.182523	T	C	intergenic	DBX1(dist=100498),HTATIP2(dist=102862)	0.421429	0.578571	0.375448	0.624552	0.357863	0.642137	0.520833	0.479167
11	11:123753686	123753686	rs1054041	0.18252	G	A	UTR3	TMEM225(NM_001013743:c.*159_*158delins0)	0.302817	0.697183	0.630824	0.369176	0.564516	0.435484	0.333333	0.666667
4	4:126330067	126330067	rs12510547	0.182508	C	A	intronic	FAT4	0.366197	0.633803	0.0403226	0.959677	0.00100806	0.998992	0.3125	0.6875
6	6:80549393	80549393	rs12212150	0.182476	G	T	intergenic	LINC01621(dist=27430),ELOVL4(dist=75135)	0.274648	0.725352	0.630824	0.369176	0.457661	0.542339	0.583333	0.416667
19	19:14172779	14172779	rs35385804	0.182441	C	T	intergenic	PALM3(dist=2808),MISP3(dist=11041)	0.457746	0.542254	0.938172	0.061828	0.794355	0.205645	0.552632	0.447368
17	17:36086689	36086689	rs2107131	0.182434	G	A	intronic	HNF1B	0.323944	0.676056	0.905914	0.094086	0.635081	0.364919	0.291667	0.708333
5	5:39385641	39385641	rs2542713	0.182379	C	A	intronic	DAB2	0.260563	0.739437	0.524194	0.475806	0.553427	0.446573	0.458333	0.541667
3	3:183020592	183020592	rs7634425	0.182365	C	T	intronic	MCF2L2	0.0633803	0.93662	0.416667	0.583333	0.228831	0.771169	0.354167	0.645833
6	6:153881380	153881380	rs576496	0.18219	C	T	intergenic	MIR7641-2(dist=139719),OPRM1(dist=450250)	0.267606	0.732394	0.58871	0.41129	0.712702	0.287298	0.354167	0.645833
6	6:161096758	161096758	rs1590183	0.181999	C	T	intergenic	LPA(dist=9351),PLG(dist=26466)	0.228571	0.771429	0.376344	0.623656	0.569556	0.430444	0.0555556	0.944444
5	5:31893354	31893354	rs4867392	0.181998	G	A	intronic	PDZD2	0.330986	0.669014	0.454301	0.545699	0.795363	0.204637	0.0416667	0.958333
7	7:37988589	37988589	rs2044831	0.181961	C	T	exonic	EPDR1	0.176056	0.823944	0.49552	0.50448	0.219758	0.780242	0.291667	0.708333
2	2:241196817	241196817	rs12695011	0.181891	T	G	intergenic	OTOS(dist=116744),GPC1(dist=178297)	0.112676	0.887324	0.417563	0.582437	0.416331	0.583669	0.145833	0.854167
2	2:241191425	241191425	rs2279687	0.181835	C	T	intergenic	OTOS(dist=111352),GPC1(dist=183689)	0.028169	0.971831	0.317204	0.682796	0.0967742	0.903226	0.0833333	0.916667
15	15:33876543	33876543	rs624954	0.181832	T	C	intronic	RYR3	0.457143	0.542857	0.896953	0.103047	0.751008	0.248992	0.541667	0.458333
14	14:77356899	77356899	rs7156955	0.181827	C	T	intergenic	LRRC74A(dist=20254),LINC01629(dist=69081)	0.295775	0.704225	0.0215054	0.978495	0.0403226	0.959677	0.25	0.75
4	4:166266727	166266727	rs4691183	0.181788	T	C	intergenic	MSMO1(dist=2413),CPE(dist=33366)	0.105634	0.894366	0.265233	0.734767	0.331653	0.668347	0.1875	0.8125
16	16:79737732	79737732	rs7186615	0.181763	G	A	intergenic	MAF(dist=103110),MAFTRR(dist=17476)	0.35	0.65	0.545699	0.454301	0.90121	0.0987903	0.5625	0.4375
19	19:56997668	56997668	rs17305409	0.181732	G	A	ncRNA_intronic	ZNF667-AS1	0.140845	0.859155	0.318996	0.681004	0.0927419	0.907258	0.416667	0.583333
16	16:13883104	13883104	rs7194109	0.181652	A	G	intergenic	SHISA9(dist=548831),ERCC4(dist=130909)	0.133803	0.866197	0.0591398	0.94086	0.609879	0.390121	0.25	0.75
1	1:179042227	179042227	rs9725887	0.181587	C	T	UTR3	FAM20B(NM_001324310:c.*948_*949delins0,NM_014864:c.*948_*949delins0,NM_001324311:c.*948_*949delins0)	0.267606	0.732394	0.682796	0.317204	0.609879	0.390121	0.395833	0.604167
3	3:71675270	71675270	rs830627	0.181576	A	G	intergenic	FOXP1(dist=42130),EIF4E3(dist=53169)	0.140845	0.859155	0.435484	0.564516	0.444556	0.555444	0.0833333	0.916667
4	4:84868438	84868438	rs1969127	0.181478	T	C	intergenic	GPAT3(dist=341411),LOC101928978(dist=20796)	0.471429	0.528571	0.224014	0.775986	0.144153	0.855847	0.1875	0.8125
6	6:151500466	151500466	rs9478982	0.181436	G	A	intergenic	MTHFD1L(dist=77443),LOC102723831(dist=17341)	0.295775	0.704225	0.58871	0.41129	0.660282	0.339718	0.270833	0.729167
11	11:125872922	125872922	rs7104467	0.181428	A	G	intronic	CDON	0.183099	0.816901	0.353943	0.646057	0.262097	0.737903	0.333333	0.666667
4	4:126370647	126370647	rs12508222	0.181427	A	G	exonic	FAT4	0.373239	0.626761	0.0439068	0.956093	0.00100806	0.998992	0.291667	0.708333
6	6:45350107	45350107	rs4510673	0.181371	A	G	intronic	RUNX2	0.214286	0.785714	0.320789	0.679211	0.377016	0.622984	0.458333	0.541667
6	6:45355609	45355609	rs1321081	0.181371	T	C	intronic	RUNX2	0.211268	0.788732	0.249104	0.750896	0.378024	0.621976	0.458333	0.541667
5	5:174404780	174404780	rs4868473	0.181355	T	C	ncRNA_intronic	LINC01951	0.492958	0.507042	0.758961	0.241039	0.641129	0.358871	0.541667	0.458333
22	22:49932715	49932715	rs2071899	0.181347	A	C	intergenic	NONE(dist=NONE),MIR3667(dist=4325)	0.0704225	0.929577	0.820789	0.179211	0.196573	0.803427	0.125	0.875
22	22:49932767	49932767	rs2071898	0.181347	T	C	intergenic	NONE(dist=NONE),MIR3667(dist=4273)	0.0633803	0.93662	0.46595	0.53405	0.174395	0.825605	0.125	0.875
8	8:5495670	5495670	rs17452790	0.181308	A	G	intergenic	CSMD1(dist=643342),LOC100287015(dist=765406)	0.442857	0.557143	0.0636201	0.93638	0.266129	0.733871	0.6875	0.3125
1	1:236300472	236300472	rs10924330	0.181291	C	T	intergenic	NID1(dist=71991),GPR137B(dist=5359)	0.323944	0.676056	0.329749	0.670251	0.575605	0.424395	0.375	0.625
13	13:38067575	38067575	rs12583353	0.181265	A	G	intergenic	LINC01048(dist=8654),LINC00547(dist=41501)	0.380282	0.619718	0.84767	0.15233	0.912298	0.0877016	0.583333	0.416667
8	8:25645986	25645986	rs3930714	0.181137	G	A	intergenic	CDCA2(dist=280553),EBF2(dist=53259)	0.450704	0.549296	0.644265	0.355735	0.714718	0.285282	0.604167	0.395833
8	8:59614516	59614516	rs13266837	0.18109	T	C	intergenic	NSMAF(dist=42112),TOX(dist=103460)	0.225352	0.774648	0.55914	0.44086	0.503024	0.496976	0.1875	0.8125
20	20:4991965	4991965	rs77762399	0.181067	A	G	intergenic	SLC23A2(dist=1026),TMEM230(dist=57062)	0.355072	0.644928	0.061828	0.938172	0.164315	0.835685	0.604167	0.395833
15	15:36644041	36644041	rs4923710	0.181044	A	G	intergenic	MIR4510(dist=424917),C15orf41(dist=227762)	0.21831	0.78169	0.164875	0.835125	0.292339	0.707661	0.416667	0.583333
8	8:103794374	103794374	rs1991925	0.181029	A	C	intergenic	KLF10(dist=126244),AZIN1(dist=44155)	0.359155	0.640845	0.617384	0.382616	0.677419	0.322581	0.479167	0.520833
12	12:541583	541583	rs6489509	0.180945	C	T	intronic	CCDC77	0.169014	0.830986	0.703405	0.296595	0.71371	0.28629	0.125	0.875
15	15:33163454	33163454	rs4780053	0.180841	G	A	intronic	FMN1	0.15	0.85	0.546595	0.453405	0.28125	0.71875	0.145833	0.854167
2	2:30164247	30164247	rs73924335	0.180772	G	A	intergenic	ALK(dist=19770),YPEL5(dist=205502)	0.316901	0.683099	0.793907	0.206093	0.646169	0.353831	0.229167	0.770833
7	7:152256685	152256685	rs4726170	0.180754	A	G	intergenic	LINC01003(dist=94055),XRCC2(dist=86901)	0.211268	0.788732	0.353047	0.646953	0.426411	0.573589	0.270833	0.729167
16	16:82113471	82113471	rs2042429	0.18075	C	T	intronic	HSD17B2	0.232394	0.767606	0.36828	0.63172	0.498992	0.501008	0.354167	0.645833
10	10:60164820	60164820	rs10826182	0.180726	T	C	intergenic	TFAM(dist=5830),BICC1(dist=108083)	0.176056	0.823944	0.227599	0.772401	0.329637	0.670363	0.354167	0.645833
10	10:60167882	60167882	rs6481387	0.180726	T	C	intergenic	TFAM(dist=8892),BICC1(dist=105021)	0.183099	0.816901	0.878136	0.121864	0.355847	0.644153	0.354167	0.645833
2	2:191231503	191231503	rs10931450	0.180675	A	G	exonic	INPP1	0.0774648	0.922535	NA	NA	NA	NA	NA	NA
8	8:27134100	27134100	rs957008	0.180668	A	C	intergenic	STMN4(dist=18144),TRIM35(dist=8302)	0.357143	0.642857	0.71147	0.28853	0.34879	0.65121	0.583333	0.416667
4	4:73676145	73676145	rs1383623	0.180455	T	C	intergenic	ADAMTS3(dist=241629),COX18(dist=244267)	0.292857	0.707143	0.396953	0.603047	0.52621	0.47379	0.416667	0.583333
20	20:41740743	41740743	rs2425609	0.180441	A	C	intronic	PTPRT	0.267606	0.732394	0.866487	0.133513	0.419355	0.580645	0.333333	0.666667
12	12:77430136	77430136	rs59505377	0.18044	C	T	intronic	E2F7	0.485915	0.514085	0.189068	0.810932	0.271169	0.728831	0.3125	0.6875
20	20:20320836	20320836	rs11908058	0.180412	G	A	intronic	CFAP61	0.422535	0.577465	0.738351	0.261649	0.696573	0.303427	0.479167	0.520833
10	10:11443364	11443364	rs10905944	0.180395	T	C	intergenic	CELF2-AS1(dist=56691),USP6NL(dist=59144)	0.309859	0.690141	0.445341	0.554659	0.0483871	0.951613	0.270833	0.729167
3	3:3033600	3033600	rs163556	0.180388	G	A	intronic	CNTN4	0.485915	0.514085	0.929211	0.0707885	0.693548	0.306452	0.354167	0.645833
8	8:5591079	5591079	rs77901103	0.180346	A	G	intergenic	CSMD1(dist=738751),LOC100287015(dist=669997)	0.0915493	0.908451	0.0913978	0.908602	0.105847	0.894153	0.291667	0.708333
7	7:110510334	110510334	rs75368092	0.180295	T	C	intronic	IMMP2L	0.197183	0.802817	0	1	0.00907258	0.990927	0.0833333	0.916667
17	17:76267005	76267005	rs10852709	0.180193	T	C	ncRNA_intronic	LINC01993	0.485915	0.514085	0.75	0.25	0.845766	0.154234	0.479167	0.520833
11	11:71051225	71051225	rs10792631	0.180187	A	G	intergenic	SHANK2(dist=115383),FLJ42102(dist=65566)	0.204225	0.795775	0.489247	0.510753	0.21371	0.78629	0.375	0.625
11	11:71052402	71052402	rs11233187	0.180187	C	T	intergenic	SHANK2(dist=116560),FLJ42102(dist=64389)	0.197183	0.802817	0.489247	0.510753	0.21371	0.78629	0.375	0.625
8	8:103945860	103945860	rs7841955	0.180158	A	G	ncRNA_intronic	AZIN1-AS1	0.292857	0.707143	0.320789	0.679211	0.610887	0.389113	0.645833	0.354167
20	20:21414554	21414554	rs813055	0.180113	C	T	intergenic	NKX2-4(dist=36507),NKX2-2(dist=77105)	0.359155	0.640845	0.0259857	0.974014	0.173387	0.826613	0.229167	0.770833
13	13:111123190	111123190	rs9555707	0.180017	C	T	intronic	COL4A2	0.142857	0.857143	0.323477	0.676523	0.297379	0.702621	0.229167	0.770833
12	12:101550763	101550763	rs7309172	0.179985	T	G	UTR3	SLC5A8(NM_145913:c.*294_*293delins0)	0.415493	0.584507	0.379928	0.620072	0.150202	0.849798	0.208333	0.791667
10	10:37245706	37245706	rs1830206	0.179859	G	A	intergenic	PCAT5(dist=1155858),ANKRD30A(dist=169078)	0.183099	0.816901	0.853047	0.146953	0.229839	0.770161	0.208333	0.791667
20	20:57872527	57872527	rs73145227	0.179843	T	C	intergenic	ZNF831(dist=38360),EDN3(dist=2954)	0.485915	0.514085	0.99552	0.00448029	0.941532	0.0584677	0.541667	0.458333
11	11:76082355	76082355	rs75833297	0.179801	T	C	intronic	THAP12	0.260563	0.739437	0.00268817	0.997312	0.0504032	0.949597	0.1875	0.8125
6	6:162128094	162128094	rs10484812	0.1798	A	G	intronic	PRKN	0.257143	0.742857	0.532258	0.467742	0.58871	0.41129	0.0833333	0.916667
9	9:3223166	3223166	rs10813760	0.17971	C	T	UTR3	RFX3(NM_001282116:c.*1876_*1875delins0,NM_134428:c.*1876_*1875delins0)	0.114286	0.885714	0.0976703	0.90233	0.122984	0.877016	0.0227273	0.977273
17	17:50364124	50364124	rs11080000	0.179623	C	T	intergenic	CA10(dist=126747),LINC01982(dist=103757)	0.401408	0.598592	0.952509	0.047491	0.726815	0.273185	0.395833	0.604167
9	9:112199146	112199146	rs4978809	0.179608	A	G	intronic	PTPN3	0.338028	0.661972	0.837814	0.162186	0.760081	0.239919	0.645833	0.354167
20	20:23322836	23322836	rs2995730	0.179551	G	A	intergenic	LINC00656(dist=209563),NXT1(dist=8536)	0.338028	0.661972	0.00358423	0.996416	0.243952	0.756048	0.270833	0.729167
4	4:110209365	110209365	rs2214375	0.179547	C	A	intronic	COL25A1	0.302817	0.697183	0.12724	0.87276	0.655242	0.344758	0.270833	0.729167
9	9:73234776	73234776	rs11142511	0.179436	G	T	intronic	TRPM3	0.161972	0.838028	0.799283	0.200717	0.429435	0.570565	0.25	0.75
19	19:49878196	49878196	rs2288481	0.179424	A	G	exonic	DKKL1	0.0704225	0.929577	0.194444	0.805556	0.207661	0.792339	0.166667	0.833333
5	5:117145544	117145544	rs9327057	0.179415	A	G	ncRNA_intronic	LINC02147	0.485915	0.514085	0.324373	0.675627	0.544355	0.455645	0.520833	0.479167
13	13:103235169	103235169	rs1887355	0.179413	C	T	intergenic	FGF14(dist=180391),TPP2(dist=14116)	0.21831	0.78169	0.487455	0.512545	0.539315	0.460685	0.25	0.75
13	13:103239420	103239420	rs9585949	0.179413	C	T	intergenic	FGF14(dist=184642),TPP2(dist=9865)	0.15493	0.84507	0.460573	0.539427	0.417339	0.582661	0.25	0.75
1	1:218616712	218616712	rs12408711	0.179402	A	G	ncRNA_exonic	TGFB2-OT1	0.253521	0.746479	0	1	0	1	0.291667	0.708333
20	20:53319920	53319920	rs2179737	0.17938	A	G	intergenic	DOK5(dist=52210),LINC01441(dist=716953)	0.330986	0.669014	0.320789	0.679211	0.371976	0.628024	0.479167	0.520833
6	6:157216039	157216039	rs184074	0.179328	T	C	intronic	ARID1B	0.133803	0.866197	0.221326	0.778674	0.425403	0.574597	0.125	0.875
2	2:132585990	132585990	rs6709893	0.179309	T	C	intergenic	C2orf27B(dist=26756),LINC01945(dist=155368)	0.214286	0.785714	0.0546595	0.945341	0.153226	0.846774	0.205882	0.794118
5	5:173288534	173288534	rs359431	0.179132	T	C	intergenic	LINC01485(dist=70589),CPEB4(dist=26796)	0.190141	0.809859	0.660394	0.339606	0.585685	0.414315	0.125	0.875
4	4:23085015	23085015	rs11944694	0.179086	G	A	intergenic	GBA3(dist=263820),PPARGC1A(dist=708628)	0.161972	0.838028	0.431004	0.568996	0.708669	0.291331	0.208333	0.791667
8	8:8390067	8390067	rs6994806	0.179038	T	G	intergenic	PRAG1(dist=150723),CLDN23(dist=169598)	0.369565	0.630435	0.69086	0.30914	0.530242	0.469758	0.708333	0.291667
10	10:59036805	59036805	rs76714144	0.178957	T	C	intergenic	ZWINT(dist=915771),MIR3924(dist=27433)	0.394366	0.605634	0.00179211	0.998208	0.0191532	0.980847	0.208333	0.791667
14	14:65414659	65414659	rs11540873	0.178943	T	C	UTR3	RAB15(NM_001330182:c.*413_*412delins0,NM_001308154:c.*413_*412delins0,NM_198686:c.*556_*555delins0)	0.147887	0.852113	0.345878	0.654122	0.283266	0.716734	0.166667	0.833333
16	16:4171880	4171880	rs6500580	0.178917	G	A	intergenic	ADCY9(dist=5694),SRL(dist=67494)	0.43662	0.56338	0.455197	0.544803	0.548387	0.451613	0.458333	0.541667
15	15:36648330	36648330	rs1517880	0.178916	A	C	intergenic	MIR4510(dist=429206),C15orf41(dist=223473)	0.338028	0.661972	0.346774	0.653226	0.606855	0.393145	0.416667	0.583333
19	19:10318080	10318080	rs7254567	0.178871	A	G	intergenic	DNMT1(dist=12269),S1PR2(dist=14028)	0.330986	0.669014	0.574373	0.425627	0.394153	0.605847	0.477273	0.522727
17	17:2699935	2699935	rs123059	0.17883	C	T	intronic	RAP1GAP2	0.225352	0.774648	0.738351	0.261649	0.778226	0.221774	0.520833	0.479167
22	22:31869892	31869892	rs5753638	0.178822	C	T	intronic	EIF4ENIF1	0.0367647	0.963235	0.00448029	0.99552	0.0574597	0.94254	0.0416667	0.958333
9	9:110832584	110832584	rs13291052	0.178798	A	G	intergenic	KLF4(dist=580583),ACTL7B(dist=784284)	0.457143	0.542857	0.959677	0.0403226	0.690524	0.309476	0.5	0.5
2	2:117130037	117130037	rs7558789	0.178773	G	T	intergenic	DPP10(dist=526709),DDX18(dist=1442217)	0.456522	0.543478	0.833333	0.166667	0.722782	0.277218	0.541667	0.458333
1	1:229718258	229718258	rs12040438	0.178769	C	T	intergenic	ABCB10(dist=23816),TAF5L(dist=10607)	0.429577	0.570423	0.37724	0.62276	0.236895	0.763105	0.416667	0.583333
6	6:52184313	52184313	rs12524313	0.178766	T	C	intergenic	MCM3(dist=34634),PAQR8(dist=42612)	0.471831	0.528169	0.00268817	0.997312	0	1	0.4375	0.5625
3	3:114391780	114391780	rs1921493	0.178492	C	A	intronic	ZBTB20	0.43662	0.56338	0.798387	0.201613	0.284274	0.715726	0.479167	0.520833
16	16:20567338	20567338	rs12324972	0.178484	T	C	intronic	ACSM2B	0.246479	0.753521	0.792115	0.207885	0.259073	0.740927	0.375	0.625
16	16:20570466	20570466	rs28712600	0.178484	G	A	intronic	ACSM2B	0.25	0.75	0.689068	0.310932	0.220766	0.779234	0.342105	0.657895
6	6:114848711	114848711	rs1748168	0.178444	A	G	intergenic	HDAC2-AS2(dist=186818),LOC105377962(dist=1105994)	0.204225	0.795775	0.526882	0.473118	0.637097	0.362903	0.145833	0.854167
5	5:120603694	120603694	rs12522360	0.178378	G	A	intergenic	PRR16(dist=580669),LOC102467226(dist=54550)	0.239437	0.760563	0.00179211	0.998208	0.0211694	0.978831	0.375	0.625
19	19:34126369	34126369	rs3848605	0.178358	T	C	intronic	CHST8	0.192857	0.807143	0.857527	0.142473	0.571573	0.428427	0.291667	0.708333
5	5:75139235	75139235	rs62361789	0.178339	T	C	intergenic	POC5(dist=125922),SV2C(dist=240003)	0.221429	0.778571	0.198029	0.801971	0.425403	0.574597	0.229167	0.770833
2	2:140589056	140589056	rs4308079	0.178324	C	A	intergenic	YY1P2(dist=932312),LRP1B(dist=399939)	0.126761	0.873239	0.104839	0.895161	0.318548	0.681452	0.208333	0.791667
13	13:25231635	25231635	rs7338915	0.17828	A	G	intergenic	TPTE2P6(dist=59823),ATP12A(dist=22913)	0.34507	0.65493	0.235663	0.764337	0.289315	0.710685	0.229167	0.770833
2	2:169091942	169091942	rs2390669	0.178276	C	A	intronic	STK39	0.5	0.5	NA	NA	NA	NA	NA	NA
22	22:35531009	35531009	rs134221	0.178258	G	A	ncRNA_intronic	LINC01399	0.464286	0.535714	0.833333	0.166667	0.690524	0.309476	0.625	0.375
2	2:172100615	172100615	rs7583440	0.178253	A	C	intergenic	TLK1(dist=12791),METTL8(dist=71640)	0.028169	0.971831	0.394265	0.605735	0.171371	0.828629	0.208333	0.791667
19	19:5189268	5189268	rs2620812	0.17824	C	T	intergenic	KDM4B(dist=35660),PTPRS(dist=16250)	0.267606	0.732394	0.55914	0.44086	0.485887	0.514113	0.4375	0.5625
6	6:116076447	116076447	rs150226997	0.178222	C	A	intergenic	LOC105377962(dist=111448),FRK(dist=186245)	0.326087	0.673913	0	1	0.0131048	0.986895	0.166667	0.833333
2	2:40139908	40139908	rs11694888	0.178213	A	G	intergenic	THUMPD2(dist=133492),SLC8A1-AS1(dist=4865)	0.147887	0.852113	0.97043	0.0295699	0.556452	0.443548	0.208333	0.791667
20	20:1118017	1118017	rs4142354	0.178172	C	T	intronic	PSMF1	0.309859	0.690141	0.762545	0.237455	0.513105	0.486895	0.479167	0.520833
20	20:54579459	54579459	rs6014573	0.178167	A	C	UTR5	CBLN4(NM_080617:c.-232_-233delins0)	0.112676	0.887324	0.879928	0.120072	0.215726	0.784274	0.1875	0.8125
1	1:245480950	245480950	rs10924169	0.178166	C	T	intronic	KIF26B	0.422535	0.577465	0.755376	0.244624	0.923387	0.0766129	0.3125	0.6875
12	12:41469811	41469811	rs11179721	0.178152	A	C	intergenic	CNTN1(dist=3598),PDZRN4(dist=112438)	0.232394	0.767606	0.0367384	0.963262	0.0332661	0.966734	0.125	0.875
11	11:3248942	3248942	rs10833512	0.178089	C	T	downstream	MRGPRE(dist=98)	0.478873	0.521127	0.793011	0.206989	0.657258	0.342742	0.395833	0.604167
2	2:124929266	124929266	rs2699381	0.177997	T	C	intronic	CNTNAP5	0.133803	0.866197	0.0537634	0.946237	0.15625	0.84375	0.0208333	0.979167
22	22:37423486	37423486	rs3753145	0.177903	G	T	intronic	MPST	0.169014	0.830986	0.0887097	0.91129	0.263105	0.736895	0.25	0.75
18	18:12181351	12181351	rs78533456	0.177898	A	G	intergenic	ANKRD62(dist=51603),C18orf61(dist=19426)	0.0434783	0.956522	0.00448029	0.99552	0.0645161	0.935484	0.104167	0.895833
11	11:115552918	115552918	rs1619714	0.177871	A	G	intergenic	CADM1(dist=177677),LOC101928985(dist=49744)	0.176056	0.823944	0.812724	0.187276	0.180444	0.819556	0.229167	0.770833
13	13:104536251	104536251	rs9558198	0.177831	G	T	intergenic	LINC01309(dist=456216),DAOA-AS1(dist=1575154)	0.5	0.5	0.193548	0.806452	0.0574597	0.94254	0.729167	0.270833
19	19:5844792	5844792	rs28362459	0.177812	C	A	exonic	FUT3	0.485714	0.514286	0.34319	0.65681	0.0977823	0.902218	0.4375	0.5625
2	2:40198259	40198259	rs1861251	0.177811	C	A	ncRNA_intronic	SLC8A1-AS1	0.105634	0.894366	0.791219	0.208781	0.386089	0.613911	0.125	0.875
19	19:49784042	49784042	rs7507919	0.177806	A	G	intergenic	TRPM4(dist=68944),SLC6A16(dist=8849)	0.0571429	0.942857	0.327061	0.672939	0.200605	0.799395	0.145833	0.854167
10	10:11464715	11464715	rs78781362	0.177771	C	A	intergenic	CELF2-AS1(dist=78042),USP6NL(dist=37793)	0.295775	0.704225	0.000896057	0.999104	0.0332661	0.966734	0.25	0.75
2	2:115354027	115354027	rs17715313	0.177729	C	T	intronic	DPP10	0.485915	0.514085	0.00179211	0.998208	0.0554435	0.944556	0.333333	0.666667
15	15:33087589	33087589	rs1258747	0.177698	G	A	intronic	FMN1	0.267606	0.732394	0.300179	0.699821	0.305444	0.694556	0.375	0.625
12	12:60252616	60252616	rs11173200	0.177613	T	G	intergenic	SLC16A7(dist=68981),FAM19A2(dist=1849412)	0.128571	0.871429	0.350358	0.649642	0.327621	0.672379	0.0625	0.9375
4	4:100071687	100071687	rs6850191	0.177601	T	C	ncRNA_intronic	LOC100507053	0.112676	0.887324	0.249104	0.750896	0.173387	0.826613	0.145833	0.854167
10	10:96013705	96013705	rs9419788	0.177574	A	G	intronic	PLCE1	0.338028	0.661972	0.836022	0.163978	0.627016	0.372984	0.3125	0.6875
13	13:97615932	97615932	rs7988758	0.177539	C	T	ncRNA_intronic	LINC00359	0.176471	0.823529	0.59319	0.40681	0.541331	0.458669	0.125	0.875
21	21:26420739	26420739	rs2829526	0.177538	G	T	ncRNA_intronic	LINC01692	0.384058	0.615942	0.015233	0.984767	0.21371	0.78629	0.145833	0.854167
5	5:92609191	92609191	rs1471290	0.17753	A	G	intergenic	ARRDC3-AS1(dist=1892659),NR2F1-AS1(dist=135870)	0.28169	0.71831	0.105735	0.894265	0.126008	0.873992	0.1875	0.8125
7	7:32450891	32450891	rs919720	0.17752	A	C	intronic	PDE1C	0.246479	0.753521	0.443548	0.556452	0.0554435	0.944556	0.104167	0.895833
7	7:32452397	32452397	rs6975016	0.17752	T	G	intronic	PDE1C	0.253521	0.746479	0.567204	0.432796	0.0564516	0.943548	0.104167	0.895833
10	10:81852059	81852059	rs3156	0.177494	A	G	UTR3	TMEM254(NM_001270370:c.*1526_*1527delins0,NM_001270372:c.*1516_*1517delins0,NM_001270371:c.*1547_*1548delins0,NM_001270373:c.*1555_*1556delins0,NM_025125:c.*1386_*1387delins0,NM_001270367:c.*1386_*1387delins0,NM_001270369:c.*1555_*1556delins0,NM_001270368:c.*1516_*1517delins0,NM_001270374:c.*1547_*1548delins0)	0.392857	0.607143	0.653226	0.346774	0.649194	0.350806	0.625	0.375
4	4:72342027	72342027	rs16846393	0.177455	G	A	intronic	SLC4A4	0.428571	0.571429	0.00179211	0.998208	0.03125	0.96875	0.541667	0.458333
6	6:44796596	44796596	rs524492	0.177422	C	T	UTR3	SUPT3H(NM_181356:c.*957_*956delins0,NM_003599:c.*957_*956delins0,NM_001261823:c.*957_*956delins0,NM_001350329:c.*957_*956delins0,NM_001350326:c.*957_*956delins0,NM_001350324:c.*1022_*1021delins0,NM_001350325:c.*957_*956delins0,NM_001350327:c.*957_*956delins0)	0.321429	0.678571	0.637097	0.362903	0.694556	0.305444	0.458333	0.541667
8	8:103804097	103804097	rs12680146	0.177336	T	C	intergenic	KLF10(dist=135967),AZIN1(dist=34432)	0.15493	0.84507	0.0672043	0.932796	0.214718	0.785282	0.291667	0.708333
2	2:60790985	60790985	rs1510478	0.17731	A	G	intergenic	BCL11A(dist=10352),PAPOLG(dist=192379)	0.0492958	0.950704	0.00358423	0.996416	0.170363	0.829637	0.0208333	0.979167
5	5:157892530	157892530	rs2964481	0.17729	C	T	intergenic	LINC02227(dist=55749),EBF1(dist=230392)	0.169014	0.830986	0.505376	0.494624	0.271169	0.728831	0.166667	0.833333
13	13:72476424	72476424	rs17252780	0.177279	T	C	intergenic	DACH1(dist=35094),MZT1(dist=806070)	0.485915	0.514085	0.000896057	0.999104	0	1	0.583333	0.416667
1	1:236371831	236371831	rs5873	0.177214	T	C	UTR3	GPR137B(NM_003272:c.*373_*374delins0)	0.385714	0.614286	0.517025	0.482975	0.865927	0.134073	0.625	0.375
12	12:77414520	77414520	rs12312964	0.177199	C	T	downstream	E2F7(dist=505)	0.478873	0.521127	0.505376	0.494624	0.327621	0.672379	0.3125	0.6875
14	14:36470115	36470115	rs847504	0.177184	G	A	intergenic	BRMS1L(dist=128946),LINC00609(dist=69517)	0.056338	0.943662	0.653226	0.346774	0.077621	0.922379	0.0625	0.9375
9	9:82992725	82992725	rs55899130	0.177181	C	A	intergenic	LINC01507(dist=343255),TLE1(dist=1205872)	0.028169	0.971831	0.115591	0.884409	0.113911	0.886089	0.125	0.875
3	3:183005320	183005320	rs6807075	0.177179	T	C	intronic	MCF2L2	0.0507246	0.949275	0.648746	0.351254	0.180444	0.819556	0.291667	0.708333
12	12:48299826	48299826	rs4516035	0.17715	C	T	intergenic	VDR(dist=1012),TMEM106C(dist=57503)	0.401408	0.598592	0.0331541	0.966846	0.422379	0.577621	0.395833	0.604167
9	9:7784934	7784934	rs12001417	0.177146	A	G	intergenic	KDM4C(dist=609286),TMEM261(dist=11556)	0.214286	0.785714	0.317204	0.682796	0.353831	0.646169	0.3125	0.6875
19	19:30641424	30641424	rs335751	0.177125	A	G	intergenic	URI1(dist=133905),ZNF536(dist=221875)	0.105634	0.894366	0.832437	0.167563	0.198589	0.801411	0.0416667	0.958333
11	11:115483168	115483168	rs2846903	0.17709	T	C	intergenic	CADM1(dist=107927),LOC101928985(dist=119494)	0.190141	0.809859	0.223118	0.776882	0.309476	0.690524	0.229167	0.770833
13	13:42949359	42949359	rs1886215	0.17709	T	C	intergenic	AKAP11(dist=51956),LINC02341(dist=49668)	0.126761	0.873239	0.835125	0.164875	0.403226	0.596774	0.145833	0.854167
11	11:134696042	134696042	rs4936253	0.177075	G	A	intergenic	LOC283177(dist=320487),LOC100507548(dist=159203)	0.485714	0.514286	0.858423	0.141577	0.616935	0.383065	0.729167	0.270833
19	19:55036661	55036661	rs4470262	0.177066	A	G	intergenic	LAIR2(dist=14761),KIR3DX1(dist=7247)	0.204225	0.795775	0.267921	0.732079	0.49496	0.50504	0.0833333	0.916667
2	2:228044992	228044992	rs2396463	0.177048	C	A	intronic	COL4A3	0.373239	0.626761	0.799283	0.200717	0.815524	0.184476	0.479167	0.520833
6	6:95877026	95877026	rs2386673	0.177037	A	G	intergenic	TSG1(dist=1390827),MANEA-AS1(dist=130945)	0.239437	0.760563	0.325269	0.674731	0.310484	0.689516	0.5625	0.4375
7	7:25471881	25471881	rs7799305	0.177004	T	G	intergenic	NPVF(dist=203776),MIR148A(dist=517657)	0.253521	0.746479	0.612903	0.387097	0.304435	0.695565	0.375	0.625
12	12:4502678	4502678	rs16931373	0.176993	C	A	intergenic	FGF23(dist=13784),FGF6(dist=40629)	0.380282	0.619718	0.00179211	0.998208	0	1	0.166667	0.833333
6	6:14995415	14995415	rs1259081	0.17699	A	G	intergenic	LINC01108(dist=709730),JARID2(dist=250790)	0.352113	0.647887	0.325269	0.674731	0.705645	0.294355	0.458333	0.541667
3	3:9534336	9534336	rs17050396	0.176974	C	T	intergenic	SETD5(dist=14498),LHFPL4(dist=5708)	0.352113	0.647887	0.389785	0.610215	0.170363	0.829637	0.229167	0.770833
14	14:39709405	39709405	rs17092065	0.176972	T	C	intronic	MIA2	0.323944	0.676056	0.732975	0.267025	0.407258	0.592742	0.520833	0.479167
9	9:123632045	123632045	rs1056567	0.176953	A	G	exonic	PHF19	0.147887	0.852113	0.468638	0.531362	0.31754	0.68246	0.0416667	0.958333
4	4:101091068	101091068	rs117822612	0.176949	T	G	intergenic	LOC256880(dist=132206),DDIT4L(dist=15958)	0.4	0.6	0	1	0	1	0.375	0.625
16	16:63187480	63187480	rs57198521	0.176937	A	G	intergenic	CDH8(dist=1116741),CDH11(dist=1790176)	0.323944	0.676056	0.865591	0.134409	0.69254	0.30746	0.208333	0.791667
8	8:125445860	125445860	rs57586093	0.176931	A	C	intergenic	TMEM65(dist=60920),TRMT12(dist=17187)	0.0774648	0.922535	0.551971	0.448029	0.0967742	0.903226	0.25	0.75
2	2:180746948	180746948	rs6744465	0.176923	T	C	intergenic	ZNF385B(dist=20716),CWC22(dist=62655)	0.464789	0.535211	0.56362	0.43638	0.883065	0.116935	0.479167	0.520833
4	4:127437492	127437492	rs28407041	0.176919	T	C	intergenic	MIR2054(dist=1009030),INTU(dist=1116594)	0.0492958	0.950704	0.36828	0.63172	0.133065	0.866935	0.0625	0.9375
9	9:79333775	79333775	rs724017	0.17687	A	G	intronic	PRUNE2	0.0422535	0.957746	0.252688	0.747312	0.179435	0.820565	0.1875	0.8125
16	16:84253029	84253029	rs39555	0.176868	C	A	intergenic	ADAD2(dist=22257),KCNG4(dist=1711)	0.142857	0.857143	0.015233	0.984767	0.336694	0.663306	0.291667	0.708333
16	16:84254846	84254846	rs39550	0.176868	C	T	UTR3	KCNG4(NM_172347:c.*977_*976delins0)	0.135714	0.864286	0.0609319	0.939068	0.340726	0.659274	0.25	0.75
12	12:65608683	65608683	rs1909340	0.176842	T	C	intronic	LEMD3	0.15493	0.84507	0.219534	0.780466	0.604839	0.395161	0.1875	0.8125
12	12:41696122	41696122	rs10161329	0.176791	G	A	intronic	PDZRN4	0.471831	0.528169	0.719534	0.280466	0.887097	0.112903	0.583333	0.416667
4	4:99498680	99498680	rs6844261	0.176764	T	C	intronic	TSPAN5	0.190141	0.809859	0.327957	0.672043	0.41129	0.58871	0.3125	0.6875
10	10:7277060	7277060	rs10795536	0.176707	A	G	intronic	SFMBT2	0.28169	0.71831	0.229391	0.770609	0.280242	0.719758	0.229167	0.770833
2	2:231042276	231042276	rs1135791	0.176696	G	A	exonic	SP110	0.147887	0.852113	0.204301	0.795699	0.5	0.5	0.145833	0.854167
14	14:33015014	33015014	rs7150894	0.176671	G	A	exonic	AKAP6	0.133803	0.866197	0.016129	0.983871	0.344758	0.655242	0.104167	0.895833
8	8:56491135	56491135	rs6473995	0.176632	A	G	intergenic	XKR4(dist=52425),TMEM68(dist=160167)	0.246479	0.753521	0.492832	0.507168	0.649194	0.350806	0.145833	0.854167
7	7:67427029	67427029	rs10265786	0.17658	G	A	intergenic	LINC01372(dist=622017),LOC102723427(dist=58210)	0.197183	0.802817	0.194444	0.805556	0.384073	0.615927	0.604167	0.395833
4	4:150904846	150904846	rs6816013	0.17658	C	T	intergenic	LINC02355(dist=705572),DCLK2(dist=94579)	0.121429	0.878571	0.894265	0.105735	0.366935	0.633065	0.395833	0.604167
9	9:79320095	79320095	rs3739524	0.176567	G	T	exonic	PRUNE2	0.0652174	0.934783	0.349462	0.650538	0.172379	0.827621	0.1875	0.8125
17	17:35743010	35743010	rs1714987	0.176534	G	C	exonic	C17orf78	0.197183	0.802817	0.24552	0.75448	0.19254	0.80746	0.520833	0.479167
17	17:35773799	35773799	rs1616371	0.176534	G	A	intronic	TADA2A	0.197183	0.802817	0.287634	0.712366	0.189516	0.810484	0.520833	0.479167
17	17:35790022	35790022	rs853222	0.176534	T	G	intronic	TADA2A	0.197183	0.802817	0.153226	0.846774	0.188508	0.811492	0.520833	0.479167
17	17:35848716	35848716	rs853197	0.176534	C	T	intergenic	TADA2A(dist=11490),DUSP14(dist=1234)	0.197183	0.802817	0.194444	0.805556	0.189516	0.810484	0.520833	0.479167
2	2:124928093	124928093	rs17010966	0.176513	A	C	intronic	CNTNAP5	0.181159	0.818841	0.284946	0.715054	0.162298	0.837702	0.0833333	0.916667
19	19:18053340	18053340	rs4808105	0.176496	C	T	intronic	CCDC124	0.257143	0.742857	0.976703	0.0232975	0.708669	0.291331	0.0833333	0.916667
4	4:150886383	150886383	rs4600899	0.176495	T	C	intergenic	LINC02355(dist=687109),DCLK2(dist=113042)	0.126761	0.873239	0.971326	0.0286738	0.361895	0.638105	0.354167	0.645833
2	2:169176370	169176370	rs16855271	0.17645	A	G	intergenic	STK39(dist=72265),CERS6(dist=136388)	0.464789	0.535211	NA	NA	NA	NA	NA	NA
3	3:85020984	85020984	rs60523596	0.176435	A	C	intronic	CADM2	0.0140845	0.985915	0.00268817	0.997312	0.0514113	0.948589	0.0416667	0.958333
11	11:78512105	78512105	rs619587	0.17641	C	T	intronic	TENM4	0.323944	0.676056	0.760753	0.239247	0.819556	0.180444	0.270833	0.729167
11	11:57914390	57914390	rs1530607	0.176395	A	G	intronic	OR9Q1	0.330986	0.669014	0.0349462	0.965054	0.159274	0.840726	0.1875	0.8125
7	7:119881138	119881138	rs78767597	0.176388	C	T	intergenic	LINC02476(dist=333709),KCND2(dist=32583)	0.316901	0.683099	0.00268817	0.997312	0	1	0.291667	0.708333
20	20:55556233	55556233	rs1276467	0.176385	A	C	intergenic	TFAP2C(dist=341895),BMP7(dist=187575)	0.0211268	0.978873	0.361111	0.638889	0.0332661	0.966734	0.270833	0.729167
13	13:81992541	81992541	rs4885761	0.176377	A	G	intergenic	LINC00564(dist=191423),NONE(dist=NONE)	0.371429	0.628571	0.832437	0.167563	0.616935	0.383065	0.5625	0.4375
16	16:78514583	78514583	rs11643648	0.176375	T	C	intronic	WWOX	0.464789	0.535211	0.0286738	0.971326	0.0655242	0.934476	0.354167	0.645833
9	9:79320847	79320847	rs2077181	0.176315	C	G	exonic	PRUNE2	0.0704225	0.929577	0.206989	0.793011	0.154234	0.845766	0.1875	0.8125
16	16:52472823	52472823	rs144919658	0.176297	T	C	UTR3	TOX3(NM_001146188:c.*314_*313delins0,NM_001080430:c.*314_*313delins0)	0.295775	0.704225	0.00268817	0.997312	0	1	0.125	0.875
17	17:76204027	76204027	rs73381544	0.176297	T	C	downstream	AFMID(dist=245)	0.464789	0.535211	0.174731	0.825269	0.0725806	0.927419	0.395833	0.604167
13	13:46420710	46420710	rs9534236	0.176292	C	T	intronic	SIAH3	0.471831	0.528169	0.0734767	0.926523	0.358871	0.641129	0.5	0.5
2	2:221974518	221974518	rs7563641	0.176282	T	C	intergenic	MIR4268(dist=1203232),EPHA4(dist=308228)	0.178571	0.821429	0.634409	0.365591	0.410282	0.589718	0.1875	0.8125
6	6:21517321	21517321	rs4712619	0.176261	A	G	intergenic	LINC00581(dist=5198),SOX4(dist=76650)	0.34507	0.65493	0.0430108	0.956989	0.379032	0.620968	0.270833	0.729167
14	14:83819155	83819155	rs2174247	0.176238	C	T	intergenic	LINC02301(dist=645986),SNORD3P3(dist=1919120)	0.394366	0.605634	0.41129	0.58871	0.698589	0.301411	0.3125	0.6875
3	3:118995683	118995683	rs1542233	0.176187	A	G	ncRNA_intronic	B4GALT4-AS1	0.407143	0.592857	0.735663	0.264337	0.22379	0.77621	0.416667	0.583333
1	1:75799418	75799418	rs1249660	0.176104	G	A	intronic	SLC44A5	0.5	0.5	0.312724	0.687276	0.552419	0.447581	0.375	0.625
8	8:108759874	108759874	rs9297399	0.176102	C	T	intergenic	ANGPT1(dist=249591),RSPO2(dist=151669)	0.43662	0.56338	0.739247	0.260753	0.904234	0.0957661	0.770833	0.229167
1	1:236656457	236656457	rs12753714	0.176095	T	C	intergenic	EDARADD(dist=8449),LGALS8(dist=25056)	0.492958	0.507042	0.819892	0.180108	0.622984	0.377016	0.666667	0.333333
3	3:24744372	24744372	rs4358251	0.176087	G	A	intergenic	MIR4792(dist=181446),RARB(dist=126441)	0.35	0.65	0.458781	0.541219	0.52621	0.47379	0.4375	0.5625
3	3:24746852	24746852	rs3934758	0.176087	G	A	intergenic	MIR4792(dist=183926),RARB(dist=123961)	0.288732	0.711268	0.283154	0.716846	0.405242	0.594758	0.4375	0.5625
7	7:124739829	124739829	rs683707	0.176043	G	A	ncRNA_intronic	POT1-AS1	0.335714	0.664286	0.72491	0.27509	0.534274	0.465726	0.375	0.625
12	12:17536443	17536443	rs1163971	0.175941	T	C	intergenic	SKP1P2(dist=392881),LINC02378(dist=198313)	0.316901	0.683099	0.764337	0.235663	0.543347	0.456653	0.604167	0.395833
19	19:57007991	57007991	rs7249981	0.17594	A	G	intergenic	ZNF667-AS1(dist=1186),ZNF471(dist=11220)	0.253521	0.746479	0.741935	0.258065	0.454637	0.545363	0.5	0.5
15	15:57584896	57584896	rs4774921	0.175923	G	A	intergenic	TCF12(dist=1437),LINC00926(dist=7666)	0.359155	0.640845	0.310932	0.689068	0.883065	0.116935	0.3125	0.6875
14	14:39388881	39388881	rs6571880	0.17585	G	A	downstream	LOC105370457(dist=477)	0.288732	0.711268	0.741935	0.258065	0.479839	0.520161	0.520833	0.479167
5	5:112617337	112617337	rs492346	0.175847	T	C	intronic	MCC	0.211268	0.788732	0.0215054	0.978495	0.431452	0.568548	0.354167	0.645833
1	1:153779412	153779412	rs1127091	0.175839	A	G	UTR3	GATAD2B(NM_020699:c.*3241_*3240delins0)	0.450704	0.549296	0.750896	0.249104	0.481855	0.518145	0.5625	0.4375
13	13:72446800	72446800	rs9542764	0.175688	G	A	intergenic	DACH1(dist=5470),MZT1(dist=835694)	0.114286	0.885714	0.527778	0.472222	0.0100806	0.989919	0.1875	0.8125
9	9:4858702	4858702	rs10121212	0.17568	A	C	intronic	RCL1	0.43662	0.56338	0.842294	0.157706	0.672379	0.327621	0.604167	0.395833
11	11:8059308	8059308	rs12799847	0.175576	T	C	upstream	TUB(dist=871)	0.373239	0.626761	0.0116487	0.988351	0.193548	0.806452	0.0208333	0.979167
10	10:6177894	6177894	rs71479758	0.175435	G	A	intergenic	RBM17(dist=18472),PFKFB3(dist=8946)	0.394366	0.605634	0.110215	0.889785	0.25	0.75	0.416667	0.583333
18	18:31524610	31524610	rs921557	0.175403	A	G	intronic	NOL4	0.197183	0.802817	0.807348	0.192652	0.671371	0.328629	0.125	0.875
9	9:112198019	112198019	rs7044766	0.175403	T	C	intronic	PTPN3	0.0985915	0.901408	0.569892	0.430108	0.334677	0.665323	0.0833333	0.916667
13	13:98327218	98327218	rs2793726	0.175359	C	T	intergenic	RAP2A(dist=206966),IPO5(dist=278710)	0.192857	0.807143	0.698925	0.301075	0.512097	0.487903	0.104167	0.895833
16	16:86052420	86052420	rs7191245	0.175356	C	A	intergenic	IRF8(dist=96209),LINC01082(dist=177366)	0.387324	0.612676	0.138889	0.861111	0.105847	0.894153	0.416667	0.583333
11	11:131485710	131485710	rs906167	0.175302	C	A	intronic	NTM	0.15	0.85	0.167563	0.832437	0.254032	0.745968	0.3125	0.6875
5	5:118000780	118000780	rs2376679	0.175249	A	G	intergenic	LINC02215(dist=36993),DTWD2(dist=170988)	0.204225	0.795775	0.582437	0.417563	0.194556	0.805444	0.395833	0.604167
14	14:76875446	76875446	rs10135736	0.175176	G	A	intronic	ESRRB	0.429577	0.570423	0.43638	0.56362	0.214718	0.785282	0.3125	0.6875
17	17:50221315	50221315	rs5010295	0.175154	T	C	intronic	CA10	0.415493	0.584507	0.765233	0.234767	0.816532	0.183468	0.291667	0.708333
19	19:11299956	11299956	rs67431680	0.175129	G	A	intronic	KANK2	0.169014	0.830986	0.215054	0.784946	0.309476	0.690524	0.458333	0.541667
11	11:57983194	57983194	rs7103033	0.175128	G	A	exonic	OR1S1	0.394366	0.605634	0.218638	0.781362	0.314516	0.685484	0.479167	0.520833
17	17:1794208	1794208	rs3826538	0.175118	T	C	intronic	RPA1	0.408451	0.591549	0.297491	0.702509	0.0766129	0.923387	0.229167	0.770833
12	12:77409969	77409969	rs78733170	0.175092	G	A	intergenic	CSRP2(dist=137149),E2F7(dist=5056)	0.401408	0.598592	0.0206093	0.979391	0.134073	0.865927	0.166667	0.833333
5	5:92588151	92588151	rs4632782	0.175077	T	G	intergenic	ARRDC3-AS1(dist=1871619),NR2F1-AS1(dist=156910)	0.34507	0.65493	0.679211	0.320789	0.310484	0.689516	0.145833	0.854167
22	22:20993467	20993467	rs741193	0.175054	A	G	intergenic	MED15(dist=51548),POM121L4P(dist=50375)	0.5	0.5	0.09319	0.90681	0.344758	0.655242	0.142857	0.857143
20	20:21278148	21278148	rs17736848	0.175004	A	G	intergenic	KIZ(dist=50890),XRN2(dist=5773)	0.366197	0.633803	0.0224014	0.977599	0.183468	0.816532	0.229167	0.770833
12	12:128644754	128644754	rs10773497	0.174971	C	T	intergenic	LINC02368(dist=38257),MIR4419B(dist=84296)	0.302817	0.697183	0.408602	0.591398	0.513105	0.486895	0.625	0.375
8	8:54403226	54403226	rs117424804	0.174933	C	T	intergenic	OPRK1(dist=238969),ATP6V1H(dist=224876)	0.357143	0.642857	0	1	0	1	0.354167	0.645833
3	3:24483794	24483794	rs9831450	0.174894	G	A	intronic	THRB	0.271429	0.728571	0.422939	0.577061	0.383065	0.616935	0.354167	0.645833
9	9:18056415	18056415	rs1411242	0.174821	T	C	intergenic	SH3GL2(dist=259289),ADAMTSL1(dist=417663)	0.260563	0.739437	0.267921	0.732079	0.407258	0.592742	0.5625	0.4375
3	3:2780500	2780500	rs908494	0.174756	G	A	intronic	CNTN4	0.392857	0.607143	0.780466	0.219534	0.800403	0.199597	0.416667	0.583333
4	4:23048146	23048146	rs1503681	0.174744	T	C	intergenic	GBA3(dist=226951),PPARGC1A(dist=745497)	0.161972	0.838028	0.487455	0.512545	0.707661	0.292339	0.208333	0.791667
21	21:23352000	23352000	rs13048770	0.174699	A	G	intergenic	LINC01425(dist=182265),LINC01687(dist=29476)	0.401408	0.598592	0.00716846	0.992832	0.0584677	0.941532	0.375	0.625
12	12:261929	261929	rs4980804	0.174674	T	C	intronic	IQSEC3	0.309859	0.690141	0.913082	0.0869176	0.49496	0.50504	0.395833	0.604167
2	2:234689164	234689164	rs6728940	0.174668	A	G	intronic	MROH2A	0.239437	0.760563	0.0663082	0.933692	0.341734	0.658266	0.291667	0.708333
2	2:125024950	125024950	rs1186066	0.17457	T	C	intronic	CNTNAP5	0.28169	0.71831	0.520609	0.479391	0.547379	0.452621	0.375	0.625
20	20:42188192	42188192	rs1077832	0.174568	T	C	intronic	SGK2	0.142857	0.857143	0.175627	0.824373	0.538306	0.461694	0.166667	0.833333
15	15:33720623	33720623	rs11072471	0.174543	T	C	intronic	RYR3	0.43662	0.56338	0.857527	0.142473	0.74496	0.25504	0.666667	0.333333
6	6:45095163	45095163	rs9395066	0.174525	C	A	intronic	SUPT3H	0.224638	0.775362	0.325269	0.674731	0.384073	0.615927	0.458333	0.541667
3	3:9424301	9424301	rs76126292	0.174501	A	G	intronic	THUMPD3	0.288732	0.711268	0.0134409	0.986559	0.00403226	0.995968	0.208333	0.791667
15	15:33230829	33230829	rs347913	0.174471	G	A	intronic	FMN1	0.401408	0.598592	0.983871	0.016129	0.648185	0.351815	0.583333	0.416667
13	13:98397883	98397883	rs66752846	0.174458	A	G	intergenic	RAP2A(dist=277631),IPO5(dist=208045)	0.307143	0.692857	0.993728	0.0062724	0.751008	0.248992	0.375	0.625
6	6:155420691	155420691	rs10223883	0.174433	C	T	intronic	TIAM2	0.211268	0.788732	0.700717	0.299283	0.626008	0.373992	0.0833333	0.916667
1	1:47185776	47185776	rs11211346	0.174432	G	A	intergenic	EFCAB14(dist=1040),CYP4B1(dist=78893)	0.253521	0.746479	0.598566	0.401434	0.300403	0.699597	0.458333	0.541667
12	12:128866920	128866920	rs4882752	0.174431	C	T	intronic	TMEM132C	0.309859	0.690141	0.926523	0.0734767	0.551411	0.448589	0.229167	0.770833
12	12:270104	270104	rs11061684	0.174386	A	G	intronic	IQSEC3	0.169014	0.830986	0.357527	0.642473	0.382056	0.617944	0.145833	0.854167
6	6:14704591	14704591	rs860749	0.174329	T	G	intergenic	LINC01108(dist=418906),JARID2(dist=541614)	0.429577	0.570423	0.990143	0.00985663	0.683468	0.316532	0.229167	0.770833
3	3:9935263	9935263	rs279543	0.174317	A	G	UTR3	JAGN1(NM_032492:c.*202_*203delins0)	0.398551	0.601449	0.575269	0.424731	0.446573	0.553427	0.729167	0.270833
7	7:80553950	80553950	rs6964151	0.174274	A	G	intergenic	SEMA3C(dist=2255),LOC105369146(dist=591112)	0.15493	0.84507	0.777778	0.222222	0.43246	0.56754	0.145833	0.854167
14	14:100084771	100084771	rs6575741	0.174241	C	T	intronic	HHIPL1	0.323944	0.676056	0.706989	0.293011	0.879032	0.120968	0.291667	0.708333
5	5:157953813	157953813	rs2963436	0.174215	T	C	intergenic	LINC02227(dist=117032),EBF1(dist=169109)	0.142857	0.857143	0.31362	0.68638	0.198589	0.801411	0.291667	0.708333
14	14:95264902	95264902	rs1950771	0.174144	G	A	intergenic	DIGIT(dist=24958),DICER1(dist=287662)	0.352113	0.647887	0.0573477	0.942652	0.325605	0.674395	0.25	0.75
5	5:78034521	78034521	rs6897874	0.174131	C	T	intergenic	LHFPL2(dist=89873),ARSB(dist=38515)	0.457143	0.542857	0.693548	0.306452	0.496976	0.503024	0.583333	0.416667
5	5:85346713	85346713	rs2974084	0.174121	T	C	intergenic	EDIL3(dist=1666028),NBPF22P(dist=231548)	0.161972	0.838028	0.103943	0.896057	0.336694	0.663306	0.291667	0.708333
19	19:52248999	52248999	rs867229	0.174104	A	G	downstream	FPR1(dist=23)	0.0724638	0.927536	0.467742	0.532258	0.133065	0.866935	0	1
17	17:33616080	33616080	rs12939338	0.174092	A	G	intergenic	SLFN5(dist=15407),SLFN11(dist=61248)	0.435714	0.564286	0.965054	0.0349462	0.74496	0.25504	0.3	0.7
20	20:23310588	23310588	rs2995729	0.174015	G	A	intergenic	LINC00656(dist=197315),NXT1(dist=20784)	0.246479	0.753521	0.00268817	0.997312	0.128024	0.871976	0.208333	0.791667
9	9:4716078	4716078	rs12684167	0.17396	T	G	intronic	AK3	0.185714	0.814286	0.282258	0.717742	0.229839	0.770161	0.291667	0.708333
22	22:35515997	35515997	rs134203	0.173878	C	T	ncRNA_intronic	LINC01399	0.401408	0.598592	0.81362	0.18638	0.637097	0.362903	0.541667	0.458333
11	11:132584428	132584428	rs1784516	0.173871	C	A	intronic	OPCML	0.359155	0.640845	0.584229	0.415771	0.859879	0.140121	0.416667	0.583333
8	8:95034705	95034705	rs3018862	0.173844	A	G	intergenic	PDP1(dist=96409),CDH17(dist=104688)	0.366197	0.633803	0.78405	0.21595	0.93246	0.0675403	0.395833	0.604167
10	10:121452241	121452241	rs10787987	0.173823	C	T	intergenic	BAG3(dist=14912),INPP5F(dist=33317)	0.330986	0.669014	0.767025	0.232975	0.680444	0.319556	0.395833	0.604167
1	1:196619502	196619502	rs505102	0.173816	C	T	intergenic	KCNT2(dist=41796),CFH(dist=1505)	0.302817	0.697183	0.807348	0.192652	0.257056	0.742944	0.625	0.375
11	11:28489926	28489926	rs7123683	0.173809	C	T	intergenic	METTL15(dist=134872),MIR8068(dist=9101)	0.352113	0.647887	0.875448	0.124552	0.490927	0.509073	0.270833	0.729167
5	5:179720255	179720255	rs7702282	0.173691	A	G	intergenic	MAPK9(dist=1184),GFPT2(dist=7434)	0.105634	0.894366	0.125448	0.874552	0.294355	0.705645	0.208333	0.791667
5	5:38728597	38728597	rs16867665	0.173657	G	A	ncRNA_intronic	OSMR-AS1	0.211268	0.788732	0.52957	0.47043	0.247984	0.752016	0.229167	0.770833
6	6:7524604	7524604	rs1408482	0.173635	C	T	intergenic	RIOK1(dist=106334),DSP(dist=17203)	0.394366	0.605634	0.189964	0.810036	0.459677	0.540323	0.583333	0.416667
22	22:28094047	28094047	rs5762315	0.173597	T	C	intergenic	LOC100507657(dist=380246),MN1(dist=50217)	0.364286	0.635714	0.274194	0.725806	0.512097	0.487903	0.4375	0.5625
7	7:150217309	150217309	rs3735080	0.17356	T	C	exonic	GIMAP7	0.464789	0.535211	0.015233	0.984767	0.220766	0.779234	0.4375	0.5625
9	9:84431758	84431758	rs7048179	0.173494	G	A	intergenic	LOC101927502(dist=39944),SPATA31D5P(dist=96593)	0.112676	0.887324	0.765233	0.234767	0.165323	0.834677	0.270833	0.729167
9	9:7205742	7205742	rs2770765	0.173467	T	C	intergenic	KDM4C(dist=30094),TMEM261(dist=590748)	0.15942	0.84058	0.396953	0.603047	0.258065	0.741935	0.375	0.625
17	17:16360822	16360822	rs12603293	0.173416	T	G	ncRNA_intronic	LRRC75A-AS1	0.0211268	0.978873	0	1	0.00806452	0.991935	0.104167	0.895833
4	4:122677177	122677177	rs10001092	0.173413	C	T	intergenic	ANXA5(dist=59030),TMEM155(dist=2910)	0.135714	0.864286	0.810036	0.189964	0.608871	0.391129	0	1
4	4:122683906	122683906	rs4075065	0.173413	T	C	UTR5	TMEM155(NM_001317842:c.-1080_-1081delins0,NM_001317841:c.-1080_-1081delins0,NM_001317838:c.-868_-869delins0,NM_001317837:c.-868_-869delins0,NM_001317839:c.-868_-869delins0,NM_152399:c.-868_-869delins0)	0.133803	0.866197	0.978495	0.0215054	0.607863	0.392137	0	1
11	11:104017089	104017089	rs10750684	0.173359	G	A	intronic	PDGFD	0.408451	0.591549	0.676523	0.323477	0.553427	0.446573	0.479167	0.520833
12	12:3340166	3340166	rs10848833	0.173354	T	C	intronic	TSPAN9	0.225352	0.774648	0.479391	0.520609	0.600806	0.399194	0.458333	0.541667
9	9:93401812	93401812	rs471924	0.173338	A	G	intronic	DIRAS2	0.105634	0.894366	0.15681	0.84319	0.387097	0.612903	0.0625	0.9375
5	5:134268590	134268590	rs737587	0.173281	T	C	intronic	PCBD2	0.457746	0.542254	0.477599	0.522401	0.550403	0.449597	0.645833	0.354167
5	5:19464233	19464233	rs409828	0.17326	T	G	intergenic	LINC02223(dist=1533635),CDH18(dist=7171)	0.25	0.75	0.810932	0.189068	0.410282	0.589718	0.270833	0.729167
2	2:141639106	141639106	rs13024879	0.173248	T	C	intronic	LRP1B	0.401408	0.598592	0.887097	0.112903	0.789315	0.210685	0.75	0.25
9	9:18032972	18032972	rs10963403	0.173198	C	T	intergenic	SH3GL2(dist=235846),ADAMTSL1(dist=441106)	0.42029	0.57971	0.989247	0.0107527	0.631048	0.368952	0.791667	0.208333
4	4:166815429	166815429	rs1460060	0.17318	A	C	intronic	TLL1	0.328571	0.671429	0.71147	0.28853	0.752016	0.247984	0.1875	0.8125
19	19:47324182	47324182	rs62136763	0.173163	C	T	intergenic	SLC1A5(dist=32340),SNAR-E(dist=9659)	0.34507	0.65493	0.832437	0.167563	0.603831	0.396169	0.5	0.5
17	17:59571053	59571053	rs4968436	0.173162	C	T	intergenic	TBX4(dist=8582),NACA2(dist=96740)	0.0652174	0.934783	0.501792	0.498208	0.163306	0.836694	0.0833333	0.916667
10	10:23617580	23617580	rs10828430	0.17316	G	A	intronic	C10orf67	0.112676	0.887324	0.244624	0.755376	0.0927419	0.907258	0.291667	0.708333
5	5:108019598	108019598	rs6594330	0.173145	G	A	intergenic	FBXL17(dist=301799),LINC01023(dist=43927)	0.253521	0.746479	0.352151	0.647849	0.210685	0.789315	0.0416667	0.958333
12	12:42222557	42222557	rs1497169	0.173114	T	C	intergenic	LINC02400(dist=63174),GXYLT1(dist=253090)	0.456522	0.543478	0.0878136	0.912186	0.0574597	0.94254	0.25	0.75
20	20:55596646	55596646	rs6014905	0.173089	C	A	intergenic	TFAP2C(dist=382308),BMP7(dist=147162)	0.125	0.875	0.439068	0.560932	0.354839	0.645161	0.395833	0.604167
20	20:10996911	10996911	rs6104691	0.173044	A	G	intergenic	LOC101929413(dist=106991),C20orf187(dist=10280)	0.119718	0.880282	0.33871	0.66129	0.335685	0.664315	0.416667	0.583333
4	4:36229539	36229539	rs6531423	0.173033	T	G	intronic	ARAP2	0.394366	0.605634	0.921147	0.078853	0.860887	0.139113	0.4375	0.5625
13	13:46500126	46500126	rs2060508	0.173032	G	T	intergenic	SIAH3(dist=74280),ZC3H13(dist=28473)	0.4	0.6	0.758961	0.241039	0.724798	0.275202	0.291667	0.708333
1	1:229561436	229561436	rs10799528	0.173029	G	A	intergenic	CCSAP(dist=82748),ACTA1(dist=5556)	0.323944	0.676056	0.328853	0.671147	0.439516	0.560484	0.173913	0.826087
5	5:101587374	101587374	rs10066650	0.172993	G	T	intronic	SLCO4C1	0.260563	0.739437	0.187276	0.812724	0.131048	0.868952	0.145833	0.854167
6	6:153898960	153898960	rs9637990	0.17299	T	C	intergenic	MIR7641-2(dist=157299),OPRM1(dist=432670)	0.028169	0.971831	0.101254	0.898746	0.162298	0.837702	0.229167	0.770833
14	14:39410681	39410681	rs2025062	0.172942	G	A	intergenic	LOC105370457(dist=22277),SEC23A(dist=90441)	0.308824	0.691176	0.619176	0.380824	0.518145	0.481855	0.5625	0.4375
9	9:24757755	24757755	rs7468674	0.172882	G	A	intergenic	IZUMO3(dist=212081),TUSC1(dist=918631)	0.352113	0.647887	0.742832	0.257168	0.84879	0.15121	0.479167	0.520833
9	9:132995160	132995160	rs7852859	0.172875	G	A	intronic	NCS1	0.443662	0.556338	0.172939	0.827061	0.104839	0.895161	0.3125	0.6875
4	4:38330855	38330855	rs13139166	0.172869	C	T	intergenic	TBC1D1(dist=190059),LINC01258(dist=91427)	0.464789	0.535211	0.715054	0.284946	0.407258	0.592742	0.708333	0.291667
2	2:175796710	175796710	rs2699794	0.172859	C	T	intronic	CHN1	0.28169	0.71831	0.389785	0.610215	0.701613	0.298387	0.3125	0.6875
2	2:175798807	175798807	rs1193624	0.172859	A	C	intronic	CHN1	0.253521	0.746479	0.386201	0.613799	0.576613	0.423387	0.3125	0.6875
4	4:36059603	36059603	rs11947828	0.172842	T	C	intergenic	NONE(dist=NONE),ARAP2(dist=8016)	0.415493	0.584507	0.62276	0.37724	0.904234	0.0957661	0.479167	0.520833
10	10:1438597	1438597	rs12779875	0.172839	C	A	intronic	ADARB2	0.471831	0.528169	0.0949821	0.905018	0.365927	0.634073	0.166667	0.833333
6	6:44937255	44937255	rs494982	0.172797	T	C	intronic	SUPT3H	0.257143	0.742857	0.582437	0.417563	0.403226	0.596774	0.458333	0.541667
17	17:13303083	13303083	rs1029674	0.172726	C	T	intergenic	LINC02093(dist=93006),HS3ST3A1(dist=94265)	0.192857	0.807143	0.668459	0.331541	0.56754	0.43246	0.166667	0.833333
9	9:73199483	73199483	rs4744604	0.172726	C	T	intronic	TRPM3	0.190141	0.809859	0.896057	0.103943	0.478831	0.521169	0.25	0.75
1	1:119928193	119928193	rs3207643	0.172693	T	G	intronic	HAO2	0.4	0.6	0.982079	0.0179211	0.78629	0.21371	0.479167	0.520833
19	19:56978525	56978525	rs11881919	0.17269	G	T	intronic	ZNF667	0.112676	0.887324	0.623656	0.376344	0.423387	0.576613	0.395833	0.604167
10	10:81806878	81806878	rs12242565	0.17264	A	G	ncRNA_exonic	TMEM254-AS1	0.328571	0.671429	0.418459	0.581541	0.464718	0.535282	0.625	0.375
4	4:182202338	182202338	rs17070968	0.172627	C	T	intergenic	LINC00290(dist=122036),TEMN3-AS1(dist=538819)	0.278571	0.721429	0.507168	0.492832	0.602823	0.397177	0.270833	0.729167
6	6:44825715	44825715	rs9395051	0.172525	A	C	intronic	SUPT3H	0.264286	0.735714	0.328853	0.671147	0.404234	0.595766	0.458333	0.541667
6	6:15015307	15015307	rs1259078	0.172504	C	T	intergenic	LINC01108(dist=729622),JARID2(dist=230898)	0.328571	0.671429	0.345878	0.654122	0.471774	0.528226	0.4375	0.5625
6	6:66092320	66092320	rs9453289	0.172481	C	T	intronic	EYS	0.211268	0.788732	0.682796	0.317204	0.458669	0.541331	0.479167	0.520833
6	6:66096622	66096622	rs9342472	0.172481	T	C	intronic	EYS	0.214286	0.785714	0.810932	0.189068	0.49496	0.50504	0.479167	0.520833
4	4:110745854	110745854	rs10365	0.17245	G	C	UTR3	GAR1(NM_032993:c.*267_*268delins0,NM_018983:c.*267_*268delins0)	0.278571	0.721429	0.413978	0.586022	0.647177	0.352823	0.145833	0.854167
15	15:94852435	94852435	rs16948901	0.172418	C	A	intronic	MCTP2	0.387324	0.612676	0.382616	0.617384	0.855847	0.144153	0.395833	0.604167
15	15:94853339	94853339	rs59909646	0.172418	A	G	intronic	MCTP2	0.387324	0.612676	0.489247	0.510753	0.854839	0.145161	0.395833	0.604167
16	16:10232537	10232537	rs1070486	0.17237	C	T	intronic	GRIN2A	0.105634	0.894366	0.0555556	0.944444	0.324597	0.675403	0.0625	0.9375
1	1:152489548	152489548	rs488393	0.172338	A	G	intergenic	CRCT1(dist=1067),LCE3E(dist=48626)	0.442857	0.557143	0.657706	0.342294	0.627016	0.372984	0.520833	0.479167
10	10:65409182	65409182	rs2619602	0.17233	G	A	intergenic	REEP3(dist=24299),ANXA2P3(dist=1176102)	0.056338	0.943662	0.455197	0.544803	0.0877016	0.912298	0.0416667	0.958333
15	15:68218974	68218974	rs16951479	0.172269	T	G	intergenic	RNU6-2(dist=86591),PIAS1(dist=127542)	0.352113	0.647887	0.21595	0.78405	0.0927419	0.907258	0.333333	0.666667
4	4:117417655	117417655	rs1035718	0.17226	A	G	intergenic	MIR1973(dist=196731),TRAM1L1(dist=587054)	0.161972	0.838028	0.623656	0.376344	0.459677	0.540323	0.0625	0.9375
1	1:107041174	107041174	rs6677772	0.172231	C	T	intergenic	LINC01677(dist=470299),LINC01661(dist=319686)	0.478873	0.521127	0.982975	0.0170251	0.712702	0.287298	0.583333	0.416667
1	1:196793209	196793209	rs425737	0.172231	C	T	intronic	CFHR1	0.34507	0.65493	0.50448	0.49552	0.444556	0.555444	0.625	0.375
1	1:237702418	237702418	rs2618674	0.172198	C	T	intronic	RYR2	0.171429	0.828571	0.138889	0.861111	0.415323	0.584677	0.479167	0.520833
1	1:175146069	175146069	rs3766690	0.172086	G	A	intronic	KIAA0040	0.204225	0.795775	0.97491	0.0250896	0.741935	0.258065	0.270833	0.729167
3	3:9437461	9437461	rs6443237	0.172055	G	A	ncRNA_intronic	THUMPD3-AS1	0.371429	0.628571	0.0869176	0.913082	0.337702	0.662298	0.229167	0.770833
3	3:9521286	9521286	rs58000154	0.172055	A	G	intergenic	SETD5(dist=1448),LHFPL4(dist=18758)	0.34507	0.65493	0.151434	0.848566	0.107863	0.892137	0.229167	0.770833
2	2:140056052	140056052	rs1371110	0.172054	A	G	intergenic	YY1P2(dist=399308),LRP1B(dist=932943)	0.414286	0.585714	0.753584	0.246416	0.576613	0.423387	0.520833	0.479167
12	12:122131468	122131468	rs2954112	0.172039	G	A	intergenic	MORN3(dist=23908),TMEM120B(dist=19189)	0.429577	0.570423	0.665771	0.334229	0.695565	0.304435	0.416667	0.583333
14	14:31958202	31958202	rs56152447	0.171969	T	C	intergenic	GPR33(dist=1051),NUBPL(dist=72388)	0.456522	0.543478	0.112903	0.887097	0.0483871	0.951613	0.458333	0.541667
14	14:31960000	31960000	rs72672700	0.171969	A	G	intergenic	GPR33(dist=2849),NUBPL(dist=70590)	0.464789	0.535211	0.106631	0.893369	0.0493952	0.950605	0.458333	0.541667
10	10:6228980	6228980	rs634506	0.171932	G	A	intronic	PFKFB3	0.239437	0.760563	0.791219	0.208781	0.441532	0.558468	0.958333	0.0416667
13	13:23862597	23862597	rs9507072	0.171925	C	A	intronic	SGCG	0.169118	0.830882	0.344982	0.655018	0.0665323	0.933468	0.333333	0.666667
11	11:33907232	33907232	rs7936114	0.171918	T	G	intronic	LMO2	0.197183	0.802817	0.301075	0.698925	0.503024	0.496976	0.145833	0.854167
5	5:112535345	112535345	rs12659754	0.171905	C	T	intronic	MCC	0.274648	0.725352	0.428315	0.571685	0.669355	0.330645	0.166667	0.833333
7	7:67927064	67927064	rs78486862	0.171896	C	T	intergenic	LOC102723427(dist=429387),LOC100507468(dist=1134059)	0.0422535	0.957746	0.000896057	0.999104	0.00302419	0.996976	0.181818	0.818182
7	7:119577292	119577292	rs12670725	0.171888	G	A	intergenic	LINC02476(dist=29863),KCND2(dist=336429)	0.264286	0.735714	0.271505	0.728495	0.183468	0.816532	0.3125	0.6875
7	7:119579473	119579473	rs13234712	0.171888	G	A	intergenic	LINC02476(dist=32044),KCND2(dist=334248)	0.309859	0.690141	0.629032	0.370968	0.351815	0.648185	0.375	0.625
8	8:125909479	125909479	rs10216354	0.171804	G	A	intergenic	MIR4662B(dist=75179),LINC00964(dist=44770)	0.352113	0.647887	0.658602	0.341398	0.764113	0.235887	0.4375	0.5625
5	5:120600954	120600954	rs12515156	0.171803	T	G	intergenic	PRR16(dist=577929),LOC102467226(dist=57290)	0.253521	0.746479	0.120968	0.879032	0.121976	0.878024	0.333333	0.666667
5	5:101844778	101844778	rs10070289	0.171796	C	T	intergenic	SLCO6A1(dist=10058),LINC00492(dist=72293)	0.267606	0.732394	0.146057	0.853943	0.0836694	0.916331	0.166667	0.833333
5	5:101847509	101847509	rs6596500	0.171796	G	T	intergenic	SLCO6A1(dist=12789),LINC00492(dist=69562)	0.260563	0.739437	0.494624	0.505376	0.0887097	0.91129	0.166667	0.833333
22	22:17493520	17493520	rs5746962	0.171788	G	A	intergenic	GAB4(dist=4408),CECR7(dist=23939)	0.161972	0.838028	0.641577	0.358423	0.368952	0.631048	0.25	0.75
11	11:96850814	96850814	rs2156690	0.171774	C	T	intergenic	LOC105369443(dist=602900),NONE(dist=NONE)	0.333333	0.666667	0.483871	0.516129	0.715726	0.284274	0.395833	0.604167
11	11:84566184	84566184	rs10501574	0.171751	T	C	intronic	DLG2	0.267606	0.732394	0.625448	0.374552	0.201613	0.798387	0.645833	0.354167
12	12:7348455	7348455	rs1450958	0.171722	C	T	intronic	PEX5	0.107143	0.892857	0.395161	0.604839	0.212702	0.787298	0.0208333	0.979167
1	1:152531054	152531054	rs6674451	0.171709	T	C	intergenic	CRCT1(dist=42573),LCE3E(dist=7120)	0.401408	0.598592	0.603943	0.396057	0.622984	0.377016	0.4375	0.5625
16	16:17284831	17284831	rs7201349	0.171694	T	G	intronic	XYLT1	0.421429	0.578571	0.535842	0.464158	0.685484	0.314516	0.354167	0.645833
14	14:36459500	36459500	rs847520	0.171671	C	T	intergenic	BRMS1L(dist=118331),LINC00609(dist=80132)	0.126761	0.873239	0.794803	0.205197	0.123992	0.876008	0.145833	0.854167
11	11:20289037	20289037	rs4757917	0.171665	A	G	intergenic	DBX1(dist=107167),HTATIP2(dist=96193)	0.425373	0.574627	0.291219	0.708781	0.328629	0.671371	0.5	0.5
21	21:32662007	32662007	rs2300349	0.171624	C	T	intronic	TIAM1	0.190141	0.809859	0.046595	0.953405	0.116935	0.883065	0.645833	0.354167
11	11:123386390	123386390	rs7947491	0.171586	A	G	intronic	GRAMD1B	0.126761	0.873239	0.269713	0.730287	0.150202	0.849798	0.166667	0.833333
12	12:7321745	7321745	rs10734885	0.171556	T	C	intergenic	CLSTN3(dist=10215),PEX5(dist=19535)	0.126761	0.873239	0.515233	0.484767	0.287298	0.712702	0.0625	0.9375
1	1:18348538	18348538	rs12029762	0.171516	A	C	intergenic	ACTL8(dist=194980),LINC01654(dist=43612)	0.380282	0.619718	0.00448029	0.99552	0.00403226	0.995968	0.625	0.375
8	8:5590145	5590145	rs80086734	0.17149	C	T	intergenic	CSMD1(dist=737817),LOC100287015(dist=670931)	0.114286	0.885714	0.00358423	0.996416	0.0856855	0.914315	0.395833	0.604167
9	9:82726068	82726068	rs11138492	0.171485	A	C	intergenic	LINC01507(dist=76598),TLE1(dist=1472529)	0.4	0.6	0.205197	0.794803	0.283266	0.716734	0.8125	0.1875
2	2:76899820	76899820	rs67177729	0.171476	C	T	intergenic	GCFC2(dist=961709),LRRTM4(dist=75029)	0.195652	0.804348	0.27957	0.72043	0.233871	0.766129	0.3125	0.6875
4	4:100322445	100322445	rs991316	0.171467	T	C	intergenic	ADH1C(dist=48243),ADH7(dist=10972)	0.28169	0.71831	0.459677	0.540323	0.451613	0.548387	0.666667	0.333333
2	2:4876493	4876493	rs12478998	0.171399	A	G	intergenic	LINC01249(dist=172681),LINC01248(dist=897779)	0.387324	0.612676	0.586022	0.413978	0.592742	0.407258	0.583333	0.416667
2	2:4882122	4882122	rs1821990	0.171399	C	T	intergenic	LINC01249(dist=178310),LINC01248(dist=892150)	0.385714	0.614286	0.430108	0.569892	0.611895	0.388105	0.604167	0.395833
3	3:190407339	190407339	rs6808596	0.171395	T	C	intergenic	IL1RAP(dist=32353),GMNC(dist=163186)	0.457746	0.542254	0.0663082	0.933692	0.520161	0.479839	0.0625	0.9375
16	16:52643924	52643924	rs8046994	0.171391	C	T	intergenic	CASC16(dist=3037),LOC105371267(dist=425677)	0.288732	0.711268	0.673835	0.326165	0.582661	0.417339	0.4375	0.5625
11	11:98191432	98191432	rs75176978	0.171382	C	A	intergenic	LOC105369443(dist=1943518),CNTN5(dist=700273)	0.3	0.7	0	1	0.00100806	0.998992	0.318182	0.681818
17	17:16411387	16411387	rs571877	0.171339	G	A	intergenic	LRRC75A(dist=15882),ZNF287(dist=38889)	0.0928571	0.907143	0.238351	0.761649	0.295363	0.704637	0.229167	0.770833
9	9:83545715	83545715	rs4877627	0.171287	G	T	intergenic	LINC01507(dist=896245),TLE1(dist=652882)	0.0428571	0.957143	0.144265	0.855735	0.105847	0.894153	0.0416667	0.958333
8	8:6205016	6205016	rs2920645	0.171262	G	T	intergenic	CSMD1(dist=1352688),LOC100287015(dist=56060)	0.316901	0.683099	0.388889	0.611111	0.607863	0.392137	0.416667	0.583333
17	17:7474277	7474277	rs4968213	0.171216	T	C	ncRNA_intronic	SENP3-EIF4A1	0.267606	0.732394	0.619176	0.380824	0.94254	0.0574597	0.208333	0.791667
17	17:7477477	7477477	rs4968214	0.171216	G	A	ncRNA_intronic	SENP3-EIF4A1	0.21831	0.78169	0.401434	0.598566	0.704637	0.295363	0.208333	0.791667
22	22:46856483	46856483	rs9616012	0.17119	A	G	intronic	CELSR1	0.253521	0.746479	0.193548	0.806452	0.454637	0.545363	0.354167	0.645833
19	19:719615	719615	rs11878810	0.171172	C	T	intronic	PALM	0.197183	0.802817	0.528674	0.471326	0.287298	0.712702	0.25	0.75
17	17:71285590	71285590	rs8080848	0.171148	G	A	intronic	CDC42EP4	0.478873	0.521127	0.493728	0.506272	0.125	0.875	0.458333	0.541667
11	11:123926771	123926771	rs17688355	0.17113	A	G	intergenic	OR10G7(dist=17063),VWA5A(dist=59339)	0.108696	0.891304	0.0752688	0.924731	0.242944	0.757056	0.208333	0.791667
4	4:23913579	23913579	rs2946399	0.171071	C	T	intronic	PPARGC1A	0.309859	0.690141	0.987455	0.0125448	0.881048	0.118952	0.3125	0.6875
2	2:175495311	175495311	rs1991600	0.17107	C	T	intronic	WIPF1	0.232394	0.767606	0.890681	0.109319	0.730847	0.269153	0	1
21	21:46784334	46784334	rs73238129	0.171039	C	T	intergenic	LINC00316(dist=22429),COL18A1(dist=40717)	0.246479	0.753521	0.939068	0.0609319	0.763105	0.236895	0.208333	0.791667
11	11:116388314	116388314	rs867899	0.170992	G	A	intergenic	LINC00900(dist=757396),LOC101929011(dist=121824)	0.380282	0.619718	0.484767	0.515233	0.521169	0.478831	0.5625	0.4375
11	11:115536210	115536210	rs1784998	0.170957	T	C	intergenic	CADM1(dist=160969),LOC101928985(dist=66452)	0.140845	0.859155	0.0869176	0.913082	0.132056	0.867944	0.25	0.75
19	19:52249211	52249211	rs867228	0.170924	T	G	exonic	FPR1	0.084507	0.915493	0.185484	0.814516	0.222782	0.777218	0	1
3	3:45073259	45073259	rs17377233	0.170911	A	C	intronic	CLEC3B	0.394366	0.605634	0.00896057	0.991039	0.253024	0.746976	0.479167	0.520833
11	11:6468149	6468149	rs9787849	0.170905	G	A	intergenic	HPX(dist=5895),TRIM3(dist=1693)	0.422535	0.577465	0.449821	0.550179	0.209677	0.790323	0.520833	0.479167
9	9:77313531	77313531	rs525065	0.170904	C	A	intergenic	RORB(dist=11414),TRPM6(dist=23879)	0.221429	0.778571	0.71147	0.28853	0.296371	0.703629	0.270833	0.729167
13	13:108775650	108775650	rs9520795	0.170896	A	G	intergenic	FAM155A(dist=256190),LIG4(dist=84140)	0.323944	0.676056	0.319892	0.680108	0.604839	0.395161	0.166667	0.833333
7	7:152264103	152264103	rs59565877	0.170822	G	T	intergenic	LINC01003(dist=101473),XRCC2(dist=79483)	0.260563	0.739437	0.478495	0.521505	0.653226	0.346774	0.270833	0.729167
12	12:41444899	41444899	rs12304938	0.170815	A	G	intronic	CNTN1	0.253521	0.746479	0.397849	0.602151	0.0866935	0.913306	0.125	0.875
1	1:240058394	240058394	rs12072293	0.170789	T	C	intronic	CHRM3	0.364286	0.635714	0.210573	0.789427	0.523185	0.476815	0.625	0.375
18	18:12155452	12155452	rs4797630	0.170762	C	A	intergenic	ANKRD62(dist=25704),C18orf61(dist=45325)	0.401408	0.598592	0.737455	0.262545	0.913306	0.0866935	0.645833	0.354167
10	10:23612518	23612518	rs4748861	0.170754	T	C	intronic	C10orf67	0.105634	0.894366	0.0250896	0.97491	0.0433468	0.956653	0.291667	0.708333
10	10:125286943	125286943	rs705172	0.170719	G	A	intergenic	BUB3(dist=362057),GPR26(dist=138927)	0.321429	0.678571	0.140681	0.859319	0.0735887	0.926411	0.229167	0.770833
14	14:83779894	83779894	rs162652	0.170706	G	A	intergenic	LINC02301(dist=606725),SNORD3P3(dist=1958381)	0.492754	0.507246	0.154122	0.845878	0.0695565	0.930444	0.5	0.5
1	1:210775735	210775735	rs6693576	0.170665	A	C	intronic	HHAT	0.260563	0.739437	0.737455	0.262545	0.560484	0.439516	0.291667	0.708333
9	9:27123260	27123260	rs603085	0.170665	G	A	intronic	TEK	0.0915493	0.908451	0.162186	0.837814	0.143145	0.856855	0.208333	0.791667
7	7:84152029	84152029	rs7795496	0.170662	A	G	intergenic	SEMA3A(dist=327812),LOC101927378(dist=9762)	0.422535	0.577465	0.751792	0.248208	0.875	0.125	0.3125	0.6875
9	9:93957536	93957536	rs7036028	0.170619	G	A	intergenic	LINC00484(dist=12492),AUH(dist=18560)	0.204225	0.795775	0.40681	0.59319	0.310484	0.689516	0.25	0.75
11	11:64072244	64072244	rs2286613	0.170581	T	C	upstream;downstream	ESRRA(dist=755);CATSPERZ,KCNK4-TEX40(dist=3)	0.422535	0.577465	0.00358423	0.996416	0	1	0.333333	0.666667
2	2:30859190	30859190	rs114524163	0.170577	G	A	intronic	LCLAT1	0.183099	0.816901	0.000896057	0.999104	0.015121	0.984879	0.229167	0.770833
2	2:169608348	169608348	rs4668106	0.170558	T	G	intronic	CERS6	0.112676	0.887324	NA	NA	NA	NA	NA	NA
5	5:19939644	19939644	rs2892428	0.170543	C	A	intronic	CDH18	0.289855	0.710145	0.0698925	0.930108	0.539315	0.460685	0.270833	0.729167
11	11:115526780	115526780	rs1785008	0.17052	C	T	intergenic	CADM1(dist=151539),LOC101928985(dist=75882)	0.15493	0.84507	0.0824373	0.917563	0.108871	0.891129	0.25	0.75
11	11:115527283	115527283	rs1698208	0.17052	A	G	intergenic	CADM1(dist=152042),LOC101928985(dist=75379)	0.161972	0.838028	0.0842294	0.915771	0.129032	0.870968	0.25	0.75
2	2:13960644	13960644	rs57124396	0.170502	T	G	intergenic	LOC100506474(dist=813506),LINC00276(dist=408353)	0.140845	0.859155	0.412186	0.587814	0.0453629	0.954637	0.229167	0.770833
2	2:13961735	13961735	rs61083767	0.170502	G	A	intergenic	LOC100506474(dist=814597),LINC00276(dist=407262)	0.142857	0.857143	0.740143	0.259857	0.046371	0.953629	0.229167	0.770833
12	12:103154541	103154541	rs7968152	0.170492	A	G	intergenic	IGF1(dist=280118),LINC00485(dist=48519)	0.369565	0.630435	0.336022	0.663978	0.375	0.625	0.5	0.5
8	8:23175252	23175252	rs13248926	0.170492	A	G	intronic	LOXL2	0.316901	0.683099	0.21147	0.78853	0.704637	0.295363	0.270833	0.729167
6	6:153632118	153632118	rs1479438	0.170473	T	C	intergenic	RGS17(dist=179729),MIR7641-2(dist=109493)	0.161972	0.838028	0.151434	0.848566	0.402218	0.597782	0.1875	0.8125
6	6:153637046	153637046	rs9397612	0.170473	T	C	intergenic	RGS17(dist=184657),MIR7641-2(dist=104565)	0.197183	0.802817	0.315412	0.684588	0.495968	0.504032	0.1875	0.8125
8	8:5718908	5718908	rs17075013	0.17045	T	C	intergenic	CSMD1(dist=866580),LOC100287015(dist=542168)	0.0915493	0.908451	0.31362	0.68638	0.0907258	0.909274	0.3125	0.6875
5	5:116471892	116471892	rs1494825	0.170419	T	C	intergenic	LINC02214(dist=373987),LINC00992(dist=279315)	0.140845	0.859155	0.00179211	0.998208	0.0695565	0.930444	0.104167	0.895833
14	14:65351582	65351582	rs8009996	0.170415	T	C	intergenic	SPTB(dist=61716),CHURC1-FNTB(dist=29496)	0.0704225	0.929577	0.569892	0.430108	0.114919	0.885081	0.145833	0.854167
16	16:86042097	86042097	rs11644361	0.170379	T	C	intergenic	IRF8(dist=85886),LINC01082(dist=187689)	0.207143	0.792857	0.712366	0.287634	0.358871	0.641129	0.270833	0.729167
22	22:42613485	42613485	rs5758653	0.170366	G	T	intronic	TCF20	0.253623	0.746377	0.938172	0.061828	0.545363	0.454637	0.416667	0.583333
8	8:54463785	54463785	rs1551907	0.170336	G	A	intergenic	OPRK1(dist=299528),ATP6V1H(dist=164317)	0.352113	0.647887	0.517921	0.482079	0.0604839	0.939516	0.270833	0.729167
8	8:54468394	54468394	rs73680462	0.170336	A	G	intergenic	OPRK1(dist=304137),ATP6V1H(dist=159708)	0.359155	0.640845	0.517921	0.482079	0.0604839	0.939516	0.270833	0.729167
1	1:163505780	163505780	rs1934495	0.170331	A	G	intergenic	LOC100422212(dist=112799),PBX1(dist=1022816)	0.105634	0.894366	0.202509	0.797491	0.235887	0.764113	0.25	0.75
6	6:80546242	80546242	rs9341796	0.17029	G	T	intergenic	LINC01621(dist=24279),ELOVL4(dist=78286)	0.119718	0.880282	0.5	0.5	0.208669	0.791331	0.4375	0.5625
3	3:2911449	2911449	rs4491886	0.170258	G	T	intronic	CNTN4	0.316176	0.683824	0.263441	0.736559	0.28125	0.71875	0.416667	0.583333
9	9:72324824	72324824	rs10867936	0.170235	T	G	UTR3	PTAR1(NM_001099666:c.*8434_*8433delins0)	0.0514706	0.948529	0.464158	0.535842	0.141129	0.858871	0.0833333	0.916667
2	2:107870934	107870934	rs12612007	0.170202	G	A	ncRNA_intronic	MIR548AU	0.239437	0.760563	0.86828	0.13172	0.643145	0.356855	0.25	0.75
11	11:115563555	115563555	rs1784964	0.170202	A	G	intergenic	CADM1(dist=188314),LOC101928985(dist=39107)	0.183099	0.816901	0.742832	0.257168	0.227823	0.772177	0.229167	0.770833
18	18:30026924	30026924	rs13380944	0.170199	G	A	intronic	GAREM1	0.0915493	0.908451	0.4319	0.5681	0.125	0.875	0.333333	0.666667
14	14:83864303	83864303	rs229833	0.170143	A	G	intergenic	LINC02301(dist=691134),SNORD3P3(dist=1873972)	0.492958	0.507042	0.831541	0.168459	0.924395	0.0756048	0.479167	0.520833
17	17:72316831	72316831	rs11654138	0.170057	G	A	intergenic	DNAI2(dist=5808),KIF19(dist=5519)	0.112676	0.887324	0.575269	0.424731	0.576613	0.423387	0.166667	0.833333
7	7:10492168	10492168	rs3801369	0.170009	G	A	ncRNA_exonic	MGC4859	0.147887	0.852113	0.0976703	0.90233	0.420363	0.579637	0.208333	0.791667
10	10:132745959	132745959	rs9971125	0.170008	A	G	intergenic	GLRX3(dist=767313),MIR378C(dist=14891)	0.485915	0.514085	0.22043	0.77957	0.367944	0.632056	0.375	0.625
11	11:71974246	71974246	rs6592466	0.169987	A	G	intergenic	PHOX2A(dist=19026),CLPB(dist=29223)	0.394366	0.605634	0.334229	0.665771	0.447581	0.552419	0.826087	0.173913
12	12:11752040	11752040	rs12370438	0.169958	T	C	intergenic	LINC01252(dist=34705),ETV6(dist=50747)	0.119718	0.880282	0.44086	0.55914	0.206653	0.793347	0.3125	0.6875
1	1:236309804	236309804	rs6428945	0.169944	G	A	intronic	GPR137B	0.43662	0.56338	0.625448	0.374552	0.520161	0.479839	0.416667	0.583333
7	7:10518609	10518609	rs4236424	0.16994	C	T	ncRNA_intronic	MGC4859	0.157143	0.842857	0.291219	0.708781	0.393145	0.606855	0.166667	0.833333
22	22:27638420	27638420	rs573273	0.169906	A	G	intergenic	LINC01638(dist=17732),LOC100507657(dist=68191)	0.183099	0.816901	0.471326	0.528674	0.425403	0.574597	0.208333	0.791667
7	7:4508041	4508041	rs1466065	0.169871	G	T	intergenic	SDK1(dist=199410),FOXK1(dist=213888)	0.401408	0.598592	0.62276	0.37724	0.618952	0.381048	0.458333	0.541667
18	18:11178799	11178799	rs16975867	0.169822	T	C	intergenic	PIEZO2(dist=30038),LINC01928(dist=275677)	0.443662	0.556338	0.835125	0.164875	0.791331	0.208669	0.541667	0.458333
13	13:90788330	90788330	rs12020696	0.169814	A	G	intergenic	LINC00559(dist=16359),MIR622(dist=95105)	0.197183	0.802817	0.910394	0.0896057	0.648185	0.351815	0.1875	0.8125
2	2:76709550	76709550	rs1921246	0.16972	C	T	intergenic	GCFC2(dist=771439),LRRTM4(dist=265299)	0.140845	0.859155	0.016129	0.983871	0.136089	0.863911	0.208333	0.791667
5	5:166904749	166904749	rs10462967	0.169687	T	C	intronic	TENM2	0.385714	0.614286	0.000896057	0.999104	0.00403226	0.995968	0.333333	0.666667
22	22:49937184	49937184	rs135771	0.169679	A	G	upstream	MIR3667(dist=70)	0.0352113	0.964789	0.310036	0.689964	0.107863	0.892137	0.0833333	0.916667
5	5:78686176	78686176	rs76098844	0.169652	T	C	intronic	HOMER1	0.295775	0.704225	0.00448029	0.99552	0.0453629	0.954637	0.333333	0.666667
9	9:123053324	123053324	rs719438	0.169645	G	A	intergenic	MIR147A(dist=45996),CDK5RAP2(dist=97822)	0.464789	0.535211	0.88172	0.11828	0.128024	0.871976	0.5	0.5
8	8:13404242	13404242	rs2062068	0.169571	A	G	intronic	DLC1	0.246479	0.753521	0.59319	0.40681	0.596774	0.403226	0.166667	0.833333
7	7:152261945	152261945	rs6947893	0.169454	T	C	intergenic	LINC01003(dist=99315),XRCC2(dist=81641)	0.25	0.75	0.426523	0.573477	0.654234	0.345766	0.270833	0.729167
7	7:10246371	10246371	rs2107809	0.16945	A	G	intergenic	PER4(dist=570924),MGC4859(dist=243075)	0.112676	0.887324	0.520609	0.479391	0.3125	0.6875	0.125	0.875
12	12:68490971	68490971	rs10878742	0.169407	T	C	intergenic	IFNG-AS1(dist=75864),IFNG(dist=57578)	0.0642857	0.935714	0.702509	0.297491	0.21371	0.78629	0.0625	0.9375
18	18:31401732	31401732	rs8098328	0.169399	A	G	intergenic	ASXL3(dist=70574),NOL4(dist=29331)	0.34507	0.65493	0.629928	0.370072	0.377016	0.622984	0.3125	0.6875
18	18:31404751	31404751	rs4427879	0.169399	G	A	intergenic	ASXL3(dist=73593),NOL4(dist=26312)	0.357143	0.642857	0.47043	0.52957	0.412298	0.587702	0.3125	0.6875
8	8:55153431	55153431	rs411742	0.169336	C	T	intergenic	MRPL15(dist=92357),SOX17(dist=217063)	0.260563	0.739437	0.933692	0.0663082	0.459677	0.540323	0.166667	0.833333
11	11:1975791	1975791	rs2240199	0.169283	C	T	intronic	MRPL23	0.401408	0.598592	0.960573	0.0394265	0.900202	0.0997984	0.666667	0.333333
2	2:235413286	235413286	rs6731739	0.169255	A	G	intergenic	ARL4C(dist=7589),LINC01173(dist=178025)	0.119718	0.880282	0.333333	0.666667	0.0866935	0.913306	0.0416667	0.958333
2	2:235413537	235413537	rs61598853	0.169255	A	G	intergenic	ARL4C(dist=7840),LINC01173(dist=177774)	0.133803	0.866197	0.548387	0.451613	0.143145	0.856855	0.0416667	0.958333
2	2:148158414	148158414	rs1438883	0.169255	C	G	intergenic	PABPC1P2(dist=809856),ACVR2A(dist=443671)	0.387324	0.612676	0.157706	0.842294	0.717742	0.282258	0.354167	0.645833
17	17:71197439	71197439	rs1551036	0.169235	T	C	exonic	COG1	0.112676	0.887324	0.00448029	0.99552	0.196573	0.803427	0.0416667	0.958333
15	15:34099822	34099822	rs2879436	0.169204	G	A	intronic	RYR3	0.415493	0.584507	0.844086	0.155914	0.756048	0.243952	0.458333	0.541667
9	9:85961809	85961809	rs1536888	0.1692	A	C	intronic	FRMD3	0.450704	0.549296	0.72491	0.27509	0.655242	0.344758	0.583333	0.416667
9	9:85970564	85970564	rs3915916	0.1692	G	T	intronic	FRMD3	0.450704	0.549296	0.878136	0.121864	0.653226	0.346774	0.583333	0.416667
7	7:64941887	64941887	rs11762103	0.169188	A	G	intergenic	ZNF92(dist=75839),LOC441242(dist=170036)	0.421429	0.578571	0.244624	0.755376	0.292339	0.707661	0.673913	0.326087
5	5:114480364	114480364	rs7716270	0.169172	T	C	exonic	TRIM36	0.457746	0.542254	0.585125	0.414875	0.0796371	0.920363	0.583333	0.416667
1	1:246846184	246846184	rs72764608	0.169167	T	C	intergenic	CNST(dist=14300),SCCPDH(dist=41193)	0.429577	0.570423	0.148746	0.851254	0.253024	0.746976	0.208333	0.791667
6	6:151501035	151501035	rs752543	0.169164	G	A	intergenic	MTHFD1L(dist=78012),LOC102723831(dist=16772)	0.260563	0.739437	0.0591398	0.94086	0.519153	0.480847	0.25	0.75
3	3:194757516	194757516	rs73204356	0.169137	C	T	intergenic	LINC01968(dist=254619),XXYLT1(dist=31491)	0.35	0.65	0.00448029	0.99552	0.160282	0.839718	0.395833	0.604167
18	18:29968336	29968336	rs11665150	0.169128	G	A	intronic	GAREM1	0.056338	0.943662	0.38172	0.61828	0.143145	0.856855	0.208333	0.791667
9	9:110735353	110735353	rs1703007	0.169065	T	C	intergenic	KLF4(dist=483352),ACTL7B(dist=881515)	0.260563	0.739437	0.24552	0.75448	0.215726	0.784274	0.4375	0.5625
3	3:71439472	71439472	rs9815974	0.169046	A	G	intronic	FOXP1	0.435714	0.564286	0.693548	0.306452	0.659274	0.340726	0.145833	0.854167
3	3:71454340	71454340	rs12494677	0.169046	A	G	intronic	FOXP1	0.309859	0.690141	0.0331541	0.966846	0.185484	0.814516	0.125	0.875
3	3:71455775	71455775	rs7633837	0.169046	T	C	intronic	FOXP1	0.450704	0.549296	0.608423	0.391577	0.732863	0.267137	0.145833	0.854167
20	20:2625120	2625120	rs6083931	0.169032	G	A	intergenic	TMC2(dist=2690),NOP56(dist=8057)	0.4	0.6	0.432796	0.567204	0.398185	0.601815	0.125	0.875
5	5:166688301	166688301	rs4285251	0.168979	G	A	intergenic	LOC101927908(dist=92895),TENM2(dist=23541)	0.352113	0.647887	0.25448	0.74552	0.512097	0.487903	0.520833	0.479167
6	6:11613708	11613708	rs542807	0.168966	T	G	intergenic	TMEM170B(dist=29951),ADTRP(dist=100179)	0.309859	0.690141	0.997312	0.00268817	0.979839	0.0201613	0.3125	0.6875
12	12:91778141	91778141	rs1389065	0.16896	G	A	intergenic	DCN(dist=201240),LINC01619(dist=600610)	0.394366	0.605634	0.666667	0.333333	0.261089	0.738911	0.666667	0.333333
4	4:18799924	18799924	rs73090920	0.168928	G	T	intergenic	LCORL(dist=776426),SLIT2(dist=1453603)	0.485714	0.514286	0.143369	0.856631	0.108871	0.891129	0.145833	0.854167
9	9:73218656	73218656	rs4615645	0.168897	C	T	intronic	TRPM3	0.169014	0.830986	0.77509	0.22491	0.399194	0.600806	0.25	0.75
9	9:73220691	73220691	rs12682832	0.168897	A	G	intronic	TRPM3	0.164286	0.835714	0.784946	0.215054	0.423387	0.576613	0.25	0.75
2	2:73357605	73357605	rs2060000	0.168883	C	T	intergenic	RAB11FIP5(dist=17459),NOTO(dist=71780)	0.5	0.5	0.031362	0.968638	0.326613	0.673387	0.375	0.625
20	20:21360528	21360528	rs6047414	0.168803	A	G	intronic	XRN2	0.401408	0.598592	0.464158	0.535842	0.303427	0.696573	0.229167	0.770833
11	11:123386864	123386864	rs4936816	0.16877	T	C	intronic	GRAMD1B	0.112676	0.887324	0.0698925	0.930108	0.145161	0.854839	0.166667	0.833333
12	12:77435791	77435791	rs7314493	0.168763	G	A	intronic	E2F7	0.0942029	0.905797	0.104839	0.895161	0.297379	0.702621	0.166667	0.833333
1	1:246840050	246840050	rs6678884	0.168761	T	C	intergenic	CNST(dist=8166),SCCPDH(dist=47327)	0.385714	0.614286	0.267025	0.732975	0.163306	0.836694	0.1875	0.8125
8	8:5831787	5831787	rs17075492	0.168692	G	A	intergenic	CSMD1(dist=979459),LOC100287015(dist=429289)	0.23913	0.76087	0.952509	0.047491	0.681452	0.318548	0.166667	0.833333
5	5:27812314	27812314	rs72741294	0.168675	C	A	intergenic	LINC01021(dist=315806),LINC02103(dist=474181)	0.0774648	0.922535	0.191756	0.808244	0.212702	0.787298	0.0833333	0.916667
11	11:13070527	13070527	rs12099290	0.168663	G	T	intergenic	RASSF10(dist=36874),ARNTL(dist=228746)	0.314286	0.685714	0.668459	0.331541	0.626008	0.373992	0.625	0.375
1	1:111068421	111068421	rs946588	0.16864	A	G	intergenic	KCNA10(dist=6624),KCNA2(dist=67780)	0.359155	0.640845	0.135305	0.864695	0.0655242	0.934476	0.395833	0.604167
3	3:177264970	177264970	rs3851413	0.168621	T	C	ncRNA_intronic	LINC00578	0.0211268	0.978873	0.293011	0.706989	0.0816532	0.918347	0.0625	0.9375
2	2:218880334	218880334	rs6740675	0.168609	G	A	intergenic	LOC105373878(dist=22996),NONE(dist=NONE)	0.225352	0.774648	0.640681	0.359319	0.379032	0.620968	0.4375	0.5625
9	9:88106478	88106478	rs10283573	0.168563	C	T	intergenic	NTRK2(dist=464493),AGTPBP1(dist=54975)	0.471014	0.528986	0.532258	0.467742	0.605847	0.394153	0.583333	0.416667
1	1:179042981	179042981	rs56006430	0.168543	C	G	UTR3	FAM20B(NM_001324310:c.*1702_*1703delins0,NM_014864:c.*1702_*1703delins0,NM_001324311:c.*1702_*1703delins0)	0.0211268	0.978873	0.0573477	0.942652	0.163306	0.836694	0.0208333	0.979167
19	19:10246029	10246029	rs8101626	0.16853	G	A	intronic	DNMT1	0.0915493	0.908451	0.208781	0.791219	0.393145	0.606855	0.0625	0.9375
15	15:57297607	57297607	rs12441185	0.168497	T	C	intronic	TCF12	0.415493	0.584507	0.999104	0.000896057	0.965726	0.0342742	0.416667	0.583333
15	15:57417333	57417333	rs2126398	0.168497	A	G	intronic	TCF12	0.407143	0.592857	0.999104	0.000896057	0.965726	0.0342742	0.416667	0.583333
17	17:72311453	72311453	rs4789054	0.168444	G	A	downstream	DNAI2(dist=430)	0.133803	0.866197	0.632616	0.367384	0.566532	0.433468	0.125	0.875
15	15:36652459	36652459	rs12708539	0.168438	C	A	intergenic	MIR4510(dist=433335),C15orf41(dist=219344)	0.260563	0.739437	0.232079	0.767921	0.38004	0.61996	0.416667	0.583333
2	2:125054492	125054492	rs60857771	0.168428	T	C	intronic	CNTNAP5	0.457746	0.542254	0.992832	0.00716846	0.837702	0.162298	0.479167	0.520833
6	6:96479757	96479757	rs6924617	0.168311	A	G	intronic	FUT9	0.34507	0.65493	0.882616	0.117384	0.364919	0.635081	0.666667	0.333333
10	10:37203527	37203527	rs2504401	0.168285	G	T	intergenic	PCAT5(dist=1113679),ANKRD30A(dist=211257)	0.268116	0.731884	0.12276	0.87724	0.135081	0.864919	0.354167	0.645833
3	3:193804290	193804290	rs13099626	0.168266	T	C	intergenic	LINC02028(dist=15531),HES1(dist=49640)	0.457143	0.542857	0.00985663	0.990143	0.408266	0.591734	0.520833	0.479167
12	12:17564406	17564406	rs1874862	0.168262	T	C	intergenic	SKP1P2(dist=420844),LINC02378(dist=170350)	0.394366	0.605634	0.919355	0.0806452	0.854839	0.145161	0.625	0.375
14	14:20426742	20426742	rs12891630	0.168182	A	G	intergenic	OR4K1(dist=21900),OR4K15(dist=16935)	0.225352	0.774648	0.120072	0.879928	0.362903	0.637097	0.0833333	0.916667
8	8:70513477	70513477	rs752039	0.168177	G	A	intronic	SULF1	0.373239	0.626761	0.703405	0.296595	0.783266	0.216734	0.604167	0.395833
6	6:21530369	21530369	rs4431424	0.168165	C	T	intergenic	LINC00581(dist=18246),SOX4(dist=63602)	0.21831	0.78169	0.637993	0.362007	0.176411	0.823589	0.270833	0.729167
13	13:42945463	42945463	rs7992970	0.168156	G	A	intergenic	AKAP11(dist=48060),LINC02341(dist=53564)	0.0774648	0.922535	0.241935	0.758065	0.245968	0.754032	0.0833333	0.916667
15	15:68201944	68201944	rs28680569	0.168128	G	A	intergenic	RNU6-2(dist=69561),PIAS1(dist=144572)	0.443662	0.556338	0.329749	0.670251	0.424395	0.575605	0.666667	0.333333
12	12:24488514	24488514	rs497919	0.168099	T	C	intronic	SOX5	0.235714	0.764286	0.439964	0.560036	0.63004	0.36996	0.145833	0.854167
8	8:51974368	51974368	rs11990832	0.167935	T	G	intergenic	SNTG1(dist=265152),PXDNL(dist=257768)	0.211268	0.788732	0.195341	0.804659	0.607863	0.392137	0.1875	0.8125
16	16:63297445	63297445	rs12162035	0.167889	C	T	intergenic	CDH8(dist=1226706),CDH11(dist=1680211)	0.268116	0.731884	0.180108	0.819892	0.423387	0.576613	0.166667	0.833333
4	4:11523636	11523636	rs16883294	0.167828	A	G	intergenic	HS3ST1(dist=93099),LINC02360(dist=218938)	0.197183	0.802817	0.170251	0.829749	0.046371	0.953629	0.0208333	0.979167
4	4:11526389	11526389	rs73814078	0.167828	C	T	intergenic	HS3ST1(dist=95852),LINC02360(dist=216185)	0.190141	0.809859	0.229391	0.770609	0.0403226	0.959677	0.0208333	0.979167
20	20:46850333	46850333	rs11086250	0.167788	G	A	intergenic	LINC01522(dist=231472),LINC00494(dist=138320)	0.492857	0.507143	0.982079	0.0179211	0.622984	0.377016	0.357143	0.642857
13	13:23972835	23972835	rs4391906	0.16778	T	C	intronic	SACS	0.380282	0.619718	0.115591	0.884409	0.21875	0.78125	0.395833	0.604167
16	16:52632944	52632944	rs12929797	0.167763	C	T	ncRNA_intronic	CASC16	0.289855	0.710145	0.818996	0.181004	0.581653	0.418347	0.4375	0.5625
6	6:11615516	11615516	rs534301	0.167758	C	T	intergenic	TMEM170B(dist=31759),ADTRP(dist=98371)	0.239437	0.760563	0.587814	0.412186	0.764113	0.235887	0.291667	0.708333
4	4:122760968	122760968	rs12510839	0.167749	G	A	intronic	BBS7	0.295775	0.704225	0.981183	0.0188172	0.646169	0.353831	0.375	0.625
11	11:70045024	70045024	rs11235527	0.167739	T	C	intergenic	ANO1(dist=9372),FADD(dist=4244)	0.190141	0.809859	0.110215	0.889785	0.336694	0.663306	0.416667	0.583333
11	11:70045922	70045922	rs10898847	0.167739	A	G	intergenic	ANO1(dist=10270),FADD(dist=3346)	0.211268	0.788732	0.138889	0.861111	0.365927	0.634073	0.416667	0.583333
4	4:82644463	82644463	rs12500101	0.167704	G	A	intergenic	RASGEF1B(dist=251381),HNRNPD(dist=630003)	0.05	0.95	0.0770609	0.922939	0.107863	0.892137	0.208333	0.791667
14	14:101364787	101364787	rs1047338	0.167701	G	T	ncRNA_intronic	MEG8	0.464286	0.535714	0.714158	0.285842	0.265121	0.734879	0.270833	0.729167
14	14:35989443	35989443	rs10149970	0.167698	C	T	intergenic	NFKBIA(dist=115483),INSM2(dist=13804)	0.267606	0.732394	0.511649	0.488351	0.194556	0.805444	0.375	0.625
8	8:128675862	128675862	rs5011163	0.167671	G	A	intergenic	CASC8(dist=181478),CASC11(dist=36990)	0.387324	0.612676	0.941756	0.0582437	0.489919	0.510081	0.604167	0.395833
14	14:89561695	89561695	rs17125263	0.167624	A	G	intergenic	TTC8(dist=217355),FOXN3(dist=60820)	0.264286	0.735714	0.000896057	0.999104	0	1	0.3125	0.6875
14	14:65349971	65349971	rs1003370	0.167616	T	G	intergenic	SPTB(dist=60105),CHURC1-FNTB(dist=31107)	0.056338	0.943662	0.262545	0.737455	0.0453629	0.954637	0.145833	0.854167
14	14:65373489	65373489	rs6573584	0.167616	A	C	intergenic	SPTB(dist=83623),CHURC1-FNTB(dist=7589)	0.056338	0.943662	0.0752688	0.924731	0.0433468	0.956653	0.145833	0.854167
14	14:65417070	65417070	rs35179634	0.167616	A	C	exonic	RAB15	0.056338	0.943662	0.437276	0.562724	0.0433468	0.956653	0.145833	0.854167
11	11:116338675	116338675	rs17119713	0.167592	G	T	intergenic	LINC00900(dist=707757),LOC101929011(dist=171463)	0.369565	0.630435	0.0797491	0.920251	0.0987903	0.90121	0.25	0.75
9	9:7124297	7124297	rs10976051	0.167539	G	T	intronic	KDM4C	0.183099	0.816901	0.221326	0.778674	0.239919	0.760081	0.270833	0.729167
9	9:7591465	7591465	rs10758888	0.167521	A	G	intergenic	KDM4C(dist=415817),TMEM261(dist=205025)	0.288732	0.711268	0.251792	0.748208	0.128024	0.871976	0.208333	0.791667
2	2:4951850	4951850	rs7577926	0.167513	T	C	intergenic	LINC01249(dist=248038),LINC01248(dist=822422)	0.385714	0.614286	0.305556	0.694444	0.172379	0.827621	0.1875	0.8125
21	21:46775473	46775473	rs2150447	0.167479	G	A	intergenic	LINC00316(dist=13568),COL18A1(dist=49578)	0.253521	0.746479	0.787634	0.212366	0.66129	0.33871	0.208333	0.791667
2	2:48941428	48941428	rs4953616	0.167461	C	T	intronic	LHCGR,STON1-GTF2A1L	0.478873	0.521127	0.351254	0.648746	0.252016	0.747984	0.354167	0.645833
14	14:83444843	83444843	rs2185458	0.167453	A	G	intergenic	LINC02301(dist=271674),NONE(dist=NONE)	0.478873	0.521127	0.12724	0.87276	0.19254	0.80746	0.479167	0.520833
13	13:90799554	90799554	rs1388194	0.167432	T	G	intergenic	LINC00559(dist=27583),MIR622(dist=83881)	0.197183	0.802817	0.241039	0.758961	0.371976	0.628024	0.166667	0.833333
19	19:30088059	30088059	rs6509498	0.167395	C	A	intergenic	VSTM2B(dist=32833),POP4(dist=9110)	0.142857	0.857143	0.491039	0.508961	0.470766	0.529234	0.229167	0.770833
3	3:158932416	158932416	rs2595257	0.167344	G	A	intronic	IQCJ,IQCJ-SCHIP1	0.443662	0.556338	0.75448	0.24552	0.824597	0.175403	0.5625	0.4375
3	3:37825565	37825565	rs2685112	0.167316	A	G	ncRNA_intronic	ITGA9-AS1	0.274648	0.725352	0.786738	0.213262	0.53629	0.46371	0.416667	0.583333
6	6:75914326	75914326	rs3756791	0.167314	G	A	intronic	COL12A1	0.0422535	0.957746	0.387993	0.612007	0.0725806	0.927419	0.104167	0.895833
1	1:95333456	95333456	rs9432597	0.167294	G	A	intronic	SLC44A3	0.323944	0.676056	0.28405	0.71595	0.18246	0.81754	0.25	0.75
5	5:149996215	149996215	rs40310	0.167221	G	T	intronic	SYNPO	0.338028	0.661972	0.00179211	0.998208	0.0625	0.9375	0.270833	0.729167
9	9:135681430	135681430	rs215161	0.167207	A	G	intronic	AK8	0.15942	0.84058	0.284946	0.715054	0.274194	0.725806	0.291667	0.708333
15	15:42437550	42437550	rs622083	0.167195	C	A	intronic	PLA2G4F	0.232394	0.767606	0.740143	0.259857	0.395161	0.604839	0.208333	0.791667
12	12:68487460	68487460	rs10784673	0.167136	A	G	intergenic	IFNG-AS1(dist=72353),IFNG(dist=61089)	0.161972	0.838028	0.887993	0.112007	0.610887	0.389113	0.0833333	0.916667
8	8:9139385	9139385	rs35579431	0.167135	C	T	intergenic	LOC101929128(dist=79019),LOC157273(dist=43175)	0.309859	0.690141	0.949821	0.0501792	0.764113	0.235887	0.208333	0.791667
21	21:26460156	26460156	rs2829536	0.16713	T	C	intergenic	LINC01692(dist=30100),LINC00158(dist=297976)	0.394366	0.605634	0.508065	0.491935	0.295363	0.704637	0.145833	0.854167
22	22:50706691	50706691	rs742186	0.167108	A	G	intronic	MAPK11	0.288732	0.711268	0.730287	0.269713	0.431452	0.568548	0.26087	0.73913
12	12:101604222	101604222	rs1399236	0.167107	C	T	upstream	SLC5A8(dist=206)	0.387324	0.612676	0.154122	0.845878	0.175403	0.824597	0.1875	0.8125
7	7:124804887	124804887	rs61068276	0.167036	T	C	intergenic	POT1-AS1(dist=19600),LOC101928283(dist=19735)	0.34058	0.65942	0.353943	0.646057	0.424395	0.575605	0.354167	0.645833
13	13:72446197	72446197	rs1041117	0.166999	A	G	intergenic	DACH1(dist=4867),MZT1(dist=836297)	0.112676	0.887324	0.303763	0.696237	0.00907258	0.990927	0.1875	0.8125
13	13:72449239	72449239	rs6562685	0.166999	G	A	intergenic	DACH1(dist=7909),MZT1(dist=833255)	0.119718	0.880282	0.365591	0.634409	0.03125	0.96875	0.1875	0.8125
13	13:72455335	72455335	rs7321978	0.166999	T	C	intergenic	DACH1(dist=14005),MZT1(dist=827159)	0.140845	0.859155	0.662186	0.337814	0.111895	0.888105	0.1875	0.8125
13	13:72458368	72458368	rs1886668	0.166999	A	G	intergenic	DACH1(dist=17038),MZT1(dist=824126)	0.128571	0.871429	0.629032	0.370968	0.0917339	0.908266	0.1875	0.8125
9	9:135855420	135855420	rs1964196	0.16697	G	A	intronic	GFI1B	0.147887	0.852113	0.478495	0.521505	0.533266	0.466734	0.145833	0.854167
4	4:88534065	88534065	rs3750025	0.166962	A	G	exonic	DSPP	0.028169	0.971831	0.0215054	0.978495	0.0211694	0.978831	0.0208333	0.979167
4	4:88539624	88539624	rs17012928	0.166962	C	T	intergenic	DSPP(dist=1599),DMP1(dist=31829)	0.0357143	0.964286	0.0215054	0.978495	0.0211694	0.978831	0.0208333	0.979167
9	9:79371206	79371206	rs9314856	0.166935	A	G	intronic	PRUNE2	0.0352113	0.964789	0.293011	0.706989	0.0725806	0.927419	0.1875	0.8125
13	13:23865802	23865802	rs34159705	0.166915	T	C	intronic	SGCG	0.464286	0.535714	0.870072	0.129928	0.74496	0.25504	0.5	0.5
8	8:5666474	5666474	rs7812557	0.166888	T	C	intergenic	CSMD1(dist=814146),LOC100287015(dist=594602)	0.211268	0.788732	0.399642	0.600358	0.533266	0.466734	0.395833	0.604167
19	19:57597515	57597515	rs12976645	0.166888	G	A	intergenic	MIMT1(dist=237593),USP29(dist=33993)	0.442857	0.557143	0.564516	0.435484	0.25504	0.74496	0.208333	0.791667
6	6:66155112	66155112	rs9354241	0.166887	C	T	intronic	EYS	0.330986	0.669014	0	1	0	1	0.208333	0.791667
2	2:77014577	77014577	rs1517771	0.166876	T	C	intronic	LRRTM4	0.457143	0.542857	0.595878	0.404122	0.472782	0.527218	0.729167	0.270833
2	2:174820750	174820750	rs1047640	0.166867	C	T	exonic	SP3	0.0211268	0.978873	0.00448029	0.99552	0.118952	0.881048	0.166667	0.833333
11	11:6043443	6043443	rs4600187	0.166841	C	A	intergenic	OR56A4(dist=19065),OR56A1(dist=4457)	0.464789	0.535211	0.286738	0.713262	0.305444	0.694556	0.708333	0.291667
1	1:191419223	191419223	rs1745384	0.166797	T	G	intergenic	LINC01680(dist=221595),RGS18(dist=708368)	0.359155	0.640845	0.775986	0.224014	0.430444	0.569556	0.375	0.625
6	6:14922535	14922535	rs367558	0.166795	C	T	intergenic	LINC01108(dist=636850),JARID2(dist=323670)	0.434783	0.565217	0.143369	0.856631	0.641129	0.358871	0.520833	0.479167
1	1:247565953	247565953	rs4508048	0.166766	G	A	intergenic	ZNF496(dist=70711),NLRP3(dist=13504)	0.114286	0.885714	0.834229	0.165771	0.333669	0.666331	0.333333	0.666667
1	1:247570221	247570221	rs35020138	0.166766	T	C	intergenic	ZNF496(dist=74979),NLRP3(dist=9236)	0.0985915	0.901408	0.816308	0.183692	0.332661	0.667339	0.333333	0.666667
4	4:37635810	37635810	rs10025367	0.166755	G	A	intronic	RELL1	0.366197	0.633803	0.318996	0.681004	0.504032	0.495968	0.625	0.375
9	9:139796419	139796419	rs10870140	0.166702	C	T	intronic	TRAF2	0.442857	0.557143	0.816308	0.183692	0.740927	0.259073	0.458333	0.541667
9	9:139797906	139797906	rs7047374	0.166702	C	T	intronic	TRAF2	0.443662	0.556338	0.853047	0.146953	0.741935	0.258065	0.458333	0.541667
9	9:139801250	139801250	rs4880157	0.166702	T	C	intronic	TRAF2	0.450704	0.549296	0.853047	0.146953	0.741935	0.258065	0.458333	0.541667
16	16:4237465	4237465	rs11642004	0.166701	T	C	intergenic	ADCY9(dist=71279),SRL(dist=1909)	0.429577	0.570423	0.0349462	0.965054	0.132056	0.867944	0.395833	0.604167
17	17:33631329	33631329	rs772124	0.166686	C	T	intergenic	SLFN5(dist=30656),SLFN11(dist=45999)	0.330986	0.669014	0.292115	0.707885	0.566532	0.433468	0.233333	0.766667
15	15:54631024	54631024	rs60124922	0.166678	C	T	intronic	UNC13C	0.246479	0.753521	0.234767	0.765233	0.154234	0.845766	0.395833	0.604167
16	16:5790932	5790932	rs12051174	0.166648	A	G	intergenic	MIR8065(dist=108365),RBFOX1(dist=278199)	0.352113	0.647887	0.780466	0.219534	0.717742	0.282258	0.479167	0.520833
16	16:82298448	82298448	rs2873562	0.166646	G	A	intergenic	MPHOSPH6(dist=94619),CDH13(dist=361950)	0.408451	0.591549	0.219534	0.780466	0.327621	0.672379	0.421053	0.578947
2	2:123167415	123167415	rs1554905	0.166638	A	G	intergenic	TSN(dist=641987),LINC01826(dist=656316)	0.378571	0.621429	0.777778	0.222222	0.775202	0.224798	0.354167	0.645833
1	1:197927281	197927281	rs4319370	0.166627	A	G	intergenic	LHX9(dist=28008),NEK7(dist=198826)	0.443662	0.556338	0.578853	0.421147	0.735887	0.264113	0.666667	0.333333
16	16:73029160	73029160	rs7193343	0.166607	T	C	intronic	ZFHX3	0.21831	0.78169	0.258065	0.741935	0.174395	0.825605	0.25	0.75
16	16:73029195	73029195	rs7192350	0.166607	G	A	intronic	ZFHX3	0.21831	0.78169	0.258961	0.741039	0.175403	0.824597	0.270833	0.729167
14	14:30398527	30398527	rs2151745	0.166571	C	T	intergenic	PRKD1(dist=1579),G2E3(dist=629801)	0.295775	0.704225	0.00358423	0.996416	0.0655242	0.934476	0.4375	0.5625
8	8:55210703	55210703	rs2594814	0.166565	G	T	intergenic	MRPL15(dist=149629),SOX17(dist=159791)	0.197183	0.802817	0.69086	0.30914	0.337702	0.662298	0.3125	0.6875
20	20:4608341	4608341	rs6076707	0.166534	C	T	intergenic	ADRA1D(dist=378682),PRNP(dist=58398)	0.415493	0.584507	0.832437	0.167563	0.730847	0.269153	0.520833	0.479167
9	9:77154451	77154451	rs10869417	0.166526	A	G	intronic	RORB	0.373239	0.626761	0.275986	0.724014	0.21371	0.78629	0.291667	0.708333
4	4:110773067	110773067	rs4698797	0.166524	A	G	exonic	LRIT3	0.295775	0.704225	0.399642	0.600358	0.638105	0.361895	0.125	0.875
4	4:110790911	110790911	rs764205	0.166524	T	A	exonic	LRIT3	0.292857	0.707143	0.389785	0.610215	0.639113	0.360887	0.125	0.875
22	22:32756899	32756899	rs5749409	0.166487	C	T	ncRNA_intronic	RFPL3S	0.0928571	0.907143	0.0322581	0.967742	0.0413306	0.958669	0.125	0.875
15	15:94931418	94931418	rs1991897	0.166484	C	T	intronic	MCTP2	0.387324	0.612676	0.298387	0.701613	0.278226	0.721774	0.666667	0.333333
7	7:51837242	51837242	rs616072	0.16647	G	A	intergenic	COBL(dist=452684),POM121L12(dist=1266106)	0.318841	0.681159	0	1	0	1	0.0416667	0.958333
11	11:59271637	59271637	rs7120079	0.166431	C	T	exonic	OR4D11	0.108696	0.891304	0.295699	0.704301	0.305444	0.694556	0.0652174	0.934783
7	7:21991532	21991532	rs1320800	0.166384	C	T	intergenic	CDCA7L(dist=5990),RAPGEF5(dist=166375)	0.359155	0.640845	0.586918	0.413082	0.950605	0.0493952	0.291667	0.708333
10	10:5258450	5258450	rs4881413	0.166373	T	G	intronic	AKR1C4	0.323944	0.676056	0.117384	0.882616	0.00100806	0.998992	0	1
12	12:48296486	48296486	rs4760658	0.166358	G	A	intronic	VDR	0.387324	0.612676	0.121864	0.878136	0.328629	0.671371	0.416667	0.583333
7	7:45935519	45935519	rs1908751	0.166348	T	C	intergenic	IGFBP1(dist=2252),IGFBP3(dist=16324)	0.112676	0.887324	0.307348	0.692652	0.329637	0.670363	0.395833	0.604167
19	19:17179789	17179789	rs2305754	0.166331	G	A	intronic	HAUS8	0.105634	0.894366	0.212366	0.787634	0.331653	0.668347	0.125	0.875
13	13:46506272	46506272	rs2573271	0.16632	G	T	intergenic	SIAH3(dist=80426),ZC3H13(dist=22327)	0.371429	0.628571	0.75448	0.24552	0.683468	0.316532	0.291667	0.708333
10	10:60151026	60151026	rs10826179	0.166279	G	A	intronic	TFAM	0.228571	0.771429	0.855735	0.144265	0.443548	0.556452	0.375	0.625
19	19:52896949	52896949	rs11879821	0.166278	C	T	ncRNA_intronic	ZNF528-AS1	0.464789	0.535211	0.751792	0.248208	0.72379	0.27621	0.625	0.375
9	9:137722644	137722644	rs11103541	0.166269	A	G	ncRNA_intronic	LOC101448202	0.105634	0.894366	0.046595	0.953405	0.0483871	0.951613	0.354167	0.645833
16	16:84869838	84869838	rs113802951	0.166249	A	G	intronic	CRISPLD2	0.464789	0.535211	0.00537634	0.994624	0.0282258	0.971774	0.520833	0.479167
8	8:138770156	138770156	rs13275514	0.166248	A	G	intergenic	LOC101927915(dist=344325),FAM135B(dist=372109)	0.253521	0.746479	0.860215	0.139785	0.393145	0.606855	0.291667	0.708333
9	9:73391084	73391084	rs10868885	0.166237	C	T	intronic	TRPM3	0.232394	0.767606	0.928315	0.0716846	0.53629	0.46371	0.416667	0.583333
12	12:65358614	65358614	rs7297857	0.166201	T	C	ncRNA_intronic	LINC02231,LINC02389	0.309859	0.690141	0.741039	0.258961	0.517137	0.482863	0.645833	0.354167
5	5:9523300	9523300	rs462639	0.166174	G	A	intronic	SEMA5A	0.485714	0.514286	0.882616	0.117384	0.83871	0.16129	0.458333	0.541667
4	4:24680475	24680475	rs12505077	0.166173	C	T	intergenic	DHX15(dist=94291),SOD3(dist=116609)	0.28169	0.71831	0.859319	0.140681	0.603831	0.396169	0.333333	0.666667
19	19:18408839	18408839	rs58160291	0.166167	T	C	intergenic	MIR3188(dist=15868),LSM4(dist=8200)	0.442857	0.557143	0.0188172	0.981183	0.134073	0.865927	0.666667	0.333333
9	9:93963953	93963953	rs7025775	0.166162	A	G	intergenic	LINC00484(dist=18909),AUH(dist=12143)	0.157143	0.842857	0.284946	0.715054	0.214718	0.785282	0.25	0.75
5	5:85411181	85411181	rs888804	0.16613	G	A	intergenic	EDIL3(dist=1730496),NBPF22P(dist=167080)	0.190141	0.809859	0.241039	0.758961	0.297379	0.702621	0.291667	0.708333
3	3:112469820	112469820	rs820555	0.166128	G	A	intergenic	LINC02042(dist=1654),CD200R1L(dist=64735)	0.183099	0.816901	0.456093	0.543907	0.309476	0.690524	0.25	0.75
1	1:201647654	201647654	rs7523519	0.166076	G	T	intronic	NAV1	0.429577	0.570423	0.769713	0.230287	0.634073	0.365927	0.4375	0.5625
5	5:73569263	73569263	rs569120	0.166033	T	C	intergenic	ARHGEF28(dist=331445),LINC01335(dist=32971)	0.492857	0.507143	0.753584	0.246416	0.476815	0.523185	0.479167	0.520833
5	5:73571284	73571284	rs6895752	0.166033	A	G	intergenic	ARHGEF28(dist=333466),LINC01335(dist=30950)	0.492857	0.507143	0.325269	0.674731	0.423387	0.576613	0.479167	0.520833
5	5:73576315	73576315	rs607692	0.166033	G	A	intergenic	ARHGEF28(dist=338497),LINC01335(dist=25919)	0.5	0.5	0.270609	0.729391	0.465726	0.534274	0.520833	0.479167
9	9:123618229	123618229	rs1837	0.165992	A	G	UTR3	PHF19(NM_001286842:c.*1993_*1992delins0,NM_015651:c.*1993_*1992delins0,NM_001286840:c.*1993_*1992delins0)	0.133803	0.866197	0.243728	0.756272	0.265121	0.734879	0.0416667	0.958333
1	1:182424985	182424985	rs155552	0.165986	T	C	intronic	RGSL1	0.246479	0.753521	0.34319	0.65681	0.478831	0.521169	0.354167	0.645833
5	5:88070416	88070416	rs6872000	0.165966	C	T	intronic	MEF2C	0.309859	0.690141	0.170251	0.829749	0.698589	0.301411	0.208333	0.791667
5	5:88074529	88074529	rs13166883	0.165966	A	G	intronic	MEF2C	0.314286	0.685714	0.30914	0.69086	0.703629	0.296371	0.208333	0.791667
5	5:88077448	88077448	rs10942537	0.165966	A	G	intronic	MEF2C	0.302817	0.697183	0.310036	0.689964	0.703629	0.296371	0.208333	0.791667
5	5:88088439	88088439	rs770189	0.165966	C	G	intronic	MEF2C	0.302817	0.697183	0.329749	0.670251	0.703629	0.296371	0.208333	0.791667
5	5:88095785	88095785	rs244755	0.165966	T	C	intronic	MEF2C	0.302817	0.697183	0.329749	0.670251	0.703629	0.296371	0.208333	0.791667
5	5:88098064	88098064	rs244756	0.165966	A	T	intronic	MEF2C	0.3	0.7	0.438172	0.561828	0.705645	0.294355	0.208333	0.791667
5	5:88101150	88101150	rs700593	0.165966	C	T	intronic	MEF2C	0.302817	0.697183	0.321685	0.678315	0.703629	0.296371	0.208333	0.791667
5	5:88102863	88102863	rs700592	0.165966	T	C	intronic	MEF2C	0.246479	0.753521	0.275986	0.724014	0.601815	0.398185	0.208333	0.791667
5	5:88105614	88105614	rs700591	0.165966	C	T	intronic	MEF2C	0.253521	0.746479	0.25448	0.74552	0.600806	0.399194	0.208333	0.791667
4	4:176980809	176980809	rs2333391	0.165948	G	A	intergenic	GPM6A(dist=56967),WDR17(dist=6175)	0.25	0.75	0.297491	0.702509	0.455645	0.544355	0.208333	0.791667
2	2:232007779	232007779	rs6755416	0.165941	C	T	intronic	PSMD1	0.0428571	0.957143	0.424731	0.575269	0.0383065	0.961694	0.0625	0.9375
3	3:30740289	30740289	rs795346	0.165872	C	T	intergenic	TGFBR2(dist=4656),GADL1(dist=27402)	0.169014	0.830986	0.517025	0.482975	0.376008	0.623992	0.229167	0.770833
3	3:69632417	69632417	rs4855417	0.165868	T	C	intergenic	FRMD4B(dist=196962),MITF(dist=156168)	0.457746	0.542254	0.919355	0.0806452	0.862903	0.137097	0.270833	0.729167
6	6:161019866	161019866	rs6926458	0.16584	G	A	intronic	LPA	0.108696	0.891304	0.0851254	0.914875	0.264113	0.735887	0.133333	0.866667
2	2:24680249	24680249	rs1031092	0.165809	T	G	intergenic	ITSN2(dist=96852),NCOA1(dist=127096)	0.190141	0.809859	0.354839	0.645161	0.193548	0.806452	0.0833333	0.916667
20	20:56295303	56295303	rs77677387	0.165799	T	C	intergenic	NKILA(dist=7467),MIR4532(dist=175146)	0.421429	0.578571	0.0125448	0.987455	0.00100806	0.998992	0.479167	0.520833
3	3:133556435	133556435	rs12487258	0.16576	T	C	intronic	RAB6B	0.43662	0.56338	0.0062724	0.993728	0.184476	0.815524	0.375	0.625
6	6:168971578	168971578	rs7753133	0.165758	A	G	intronic	SMOC2	0.225352	0.774648	0.876344	0.123656	0.433468	0.566532	0.3125	0.6875
9	9:123056958	123056958	rs4837753	0.16575	C	T	intergenic	MIR147A(dist=49630),CDK5RAP2(dist=94188)	0.450704	0.549296	0.103943	0.896057	0.0665323	0.933468	0.479167	0.520833
2	2:204551970	204551970	rs11681040	0.165744	T	C	intergenic	RAPH1(dist=151911),CD28(dist=19227)	0.246479	0.753521	0.00358423	0.996416	0.0877016	0.912298	0.354167	0.645833
1	1:119996091	119996091	rs74113567	0.165729	C	T	intergenic	HSD3B2(dist=30429),HSD3B1(dist=53734)	0.028169	0.971831	0.116487	0.883513	0.0302419	0.969758	0.0416667	0.958333
16	16:10214268	10214268	rs58626002	0.165724	C	T	intronic	GRIN2A	0.0928571	0.907143	0.0358423	0.964158	0.219758	0.780242	0.0625	0.9375
14	14:65243885	65243885	rs1695777	0.165724	G	T	intronic	SPTB	0.366197	0.633803	0.938172	0.061828	0.43246	0.56754	0.395833	0.604167
4	4:131846595	131846595	rs1392621	0.165694	T	C	intergenic	LINC02479(dist=537369),SNHG27(dist=839397)	0.330986	0.669014	0.351254	0.648746	0.454637	0.545363	0.541667	0.458333
22	22:42618340	42618340	rs2143138	0.165623	T	C	intronic	TCF20	0.225352	0.774648	0.767921	0.232079	0.456653	0.543347	0.395833	0.604167
1	1:177697827	177697827	rs10913409	0.165612	A	G	intergenic	LINC01741(dist=18362),SEC16B(dist=200414)	0.173913	0.826087	0.299283	0.700717	0.347782	0.652218	0.229167	0.770833
1	1:177701056	177701056	rs3117755	0.165612	C	A	intergenic	LINC01741(dist=21591),SEC16B(dist=197185)	0.176056	0.823944	0.129032	0.870968	0.310484	0.689516	0.229167	0.770833
12	12:59452334	59452334	rs1348492	0.165611	C	A	intergenic	LRIG3(dist=138015),SLC16A7(dist=537486)	0.211268	0.788732	0.37276	0.62724	0.753024	0.246976	0.5	0.5
8	8:10437868	10437868	rs13250449	0.165602	G	A	intergenic	PRSS55(dist=26192),RP1L1(dist=25991)	0.43662	0.56338	0.844982	0.155018	0.851815	0.148185	0.333333	0.666667
1	1:163491892	163491892	rs6695991	0.165567	T	G	intergenic	LOC100422212(dist=98911),PBX1(dist=1036704)	0.157143	0.842857	0.671147	0.328853	0.390121	0.609879	0.3125	0.6875
17	17:10159435	10159435	rs58250727	0.165542	G	A	intergenic	GAS7(dist=57567),MYH13(dist=44747)	0.421429	0.578571	0.155914	0.844086	0.273185	0.726815	0.1875	0.8125
7	7:96369360	96369360	rs6959147	0.165539	T	C	intergenic	SEM1(dist=30157),DLX6-AS1(dist=228466)	0.43662	0.56338	0.265233	0.734767	0.304435	0.695565	0.416667	0.583333
22	22:50704267	50704267	rs9617128	0.165529	C	T	intronic	MAPK11	0.197183	0.802817	0.339606	0.660394	0.260081	0.739919	0.25	0.75
1	1:105525192	105525192	rs4478818	0.165527	G	A	intergenic	LOC100129138(dist=905499),LINC01676(dist=607123)	0.387324	0.612676	0.387097	0.612903	0.15625	0.84375	0.375	0.625
2	2:117215811	117215811	rs11123370	0.1655	G	C	intergenic	DPP10(dist=612483),DDX18(dist=1356443)	0.135714	0.864286	0.104839	0.895161	0.25504	0.74496	0.0833333	0.916667
2	2:117217129	117217129	rs12617582	0.1655	A	G	intergenic	DPP10(dist=613801),DDX18(dist=1355125)	0.135714	0.864286	0.104839	0.895161	0.25504	0.74496	0.0833333	0.916667
4	4:113776364	113776364	rs1448224	0.165499	A	G	intronic	ANK2	0.352113	0.647887	0.858423	0.141577	0.745968	0.254032	0.458333	0.541667
16	16:950446	950446	rs8046999	0.165462	A	G	intronic	LMF1	0.457746	0.542254	0.28853	0.71147	0.677419	0.322581	0.270833	0.729167
11	11:24750980	24750980	rs2716461	0.165452	G	A	intronic	LUZP2	0.246479	0.753521	0.387097	0.612903	0.420363	0.579637	0.3125	0.6875
3	3:30725776	30725776	rs876688	0.165448	G	A	intronic	TGFBR2	0.267606	0.732394	0.598566	0.401434	0.625	0.375	0.208333	0.791667
12	12:41687296	41687296	rs17129216	0.165438	C	T	intronic	PDZRN4	0.21831	0.78169	0.281362	0.718638	0.106855	0.893145	0.145833	0.854167
15	15:93413594	93413594	rs10852182	0.165431	A	G	intergenic	ASB9P1(dist=73256),LINC01578(dist=12478)	0.0915493	0.908451	0.0143369	0.985663	0.233871	0.766129	0.479167	0.520833
5	5:89812676	89812676	rs3087840	0.165417	A	T	UTR3	LYSMD3(NM_001286812:c.*2438_*2437delins0,NM_198273:c.*1960_*1959delins0)	0.0857143	0.914286	0.354839	0.645161	0.407258	0.592742	0.0625	0.9375
10	10:8890944	8890944	rs7080810	0.165383	T	C	intergenic	LOC105376398(dist=254590),LOC105755953(dist=49007)	0.323944	0.676056	0.832437	0.167563	0.735887	0.264113	0.458333	0.541667
7	7:130673625	130673625	rs10261974	0.165316	C	T	ncRNA_intronic	LINC-PINT	0.105634	0.894366	0.687276	0.312724	0.275202	0.724798	0.104167	0.895833
17	17:72263924	72263924	rs11650353	0.165267	G	A	intergenic	TTYH2(dist=5767),DNAI2(dist=6461)	0.140845	0.859155	0.155914	0.844086	0.538306	0.461694	0.0833333	0.916667
11	11:3230469	3230469	rs4367927	0.165248	C	A	intergenic	OSBPL5(dist=43887),MRGPRG(dist=8704)	0.169014	0.830986	0.600358	0.399642	0.306452	0.693548	0.0833333	0.916667
18	18:30029193	30029193	rs8094711	0.165198	G	A	intronic	GAREM1	0.0915493	0.908451	0.224014	0.775986	0.112903	0.887097	0.333333	0.666667
4	4:110765372	110765372	rs7657133	0.165187	G	A	UTR3	RRH(NM_006583:c.*19_*20delins0)	0.443662	0.556338	0.635305	0.364695	0.850806	0.149194	0.354167	0.645833
22	22:31545391	31545391	rs4820944	0.165183	T	G	intergenic	PLA2G3(dist=8798),MIR3928(dist=10656)	0.161972	0.838028	0.512545	0.487455	0.548387	0.451613	0.208333	0.791667
15	15:94929511	94929511	rs34591432	0.16518	A	G	intronic	MCTP2	0.485915	0.514085	0.958781	0.0412186	0.528226	0.471774	0.666667	0.333333
13	13:111124255	111124255	rs4284503	0.165172	A	G	intronic	COL4A2	0.21831	0.78169	0.458781	0.541219	0.474798	0.525202	0.229167	0.770833
9	9:132967196	132967196	rs7024495	0.165087	G	A	intronic	NCS1	0.338028	0.661972	0.394265	0.605735	0.543347	0.456653	0.270833	0.729167
18	18:57224311	57224311	rs72964857	0.165079	T	C	intronic	CCBE1	0.211268	0.788732	0.169355	0.830645	0.0604839	0.939516	0.208333	0.791667
3	3:151427182	151427182	rs1520147	0.165065	A	G	ncRNA_intronic	MIR548H2	0.028169	0.971831	0.183692	0.816308	0.253024	0.746976	0.25	0.75
3	3:2899575	2899575	rs4684365	0.165025	G	T	intronic	CNTN4	0.492958	0.507042	0.304659	0.695341	0.336694	0.663306	0.375	0.625
14	14:39894945	39894945	rs72677604	0.165022	A	G	intronic	FBXO33	0.302817	0.697183	0.000896057	0.999104	0.0231855	0.976815	0.145833	0.854167
1	1:236374347	236374347	rs942716	0.165001	G	A	intergenic	GPR137B(dist=2138),ERO1B(dist=4074)	0.428571	0.571429	0.47043	0.52957	0.865927	0.134073	0.625	0.375
22	22:42813753	42813753	rs8139063	0.164978	T	C	intronic	NFAM1	0.394366	0.605634	0.641577	0.358423	0.737903	0.262097	0.291667	0.708333
5	5:111099156	111099156	rs872622	0.164956	A	C	intronic	NREP	0.471831	0.528169	0.602151	0.397849	0.550403	0.449597	0.354167	0.645833
19	19:56430224	56430224	rs464765	0.164951	G	T	intronic	NLRP13	0.239437	0.760563	0.569892	0.430108	0.548387	0.451613	0.208333	0.791667
9	9:18091440	18091440	rs10963443	0.164941	G	T	intergenic	SH3GL2(dist=294314),ADAMTSL1(dist=382638)	0.338028	0.661972	0.655018	0.344982	0.547379	0.452621	0.5625	0.4375
2	2:169630492	169630492	rs3814378	0.164911	A	C	ncRNA_exonic	CERS6-AS1	0.225352	0.774648	NA	NA	NA	NA	NA	NA
17	17:48124348	48124348	rs199144	0.164909	G	T	intergenic	DLX3(dist=51760),PICART1(dist=3364)	0.366197	0.633803	0.431004	0.568996	0.648185	0.351815	0.409091	0.590909
19	19:13452390	13452390	rs12610699	0.164896	T	C	intronic	CACNA1A	0.471831	0.528169	0.164875	0.835125	0.0241935	0.975806	0.458333	0.541667
4	4:186015002	186015002	rs12509138	0.164891	A	G	ncRNA_intronic	LINC02436	0.485915	0.514085	0.738351	0.261649	0.667339	0.332661	0.604167	0.395833
13	13:63254953	63254953	rs9539549	0.164865	A	G	ncRNA_intronic	LINC00448	0.169014	0.830986	0.0143369	0.985663	0.189516	0.810484	0.416667	0.583333
17	17:69108753	69108753	rs1859962	0.164835	T	G	ncRNA_intronic	CASC17	0.278571	0.721429	0.727599	0.272401	0.517137	0.482863	0.3125	0.6875
11	11:134763304	134763304	rs529516	0.164816	C	T	intergenic	LOC283177(dist=387749),LOC100507548(dist=91941)	0.314286	0.685714	0.1819	0.8181	0.529234	0.470766	0.166667	0.833333
14	14:83527840	83527840	rs35338325	0.16481	T	C	intergenic	LINC02301(dist=354671),NONE(dist=NONE)	0.161972	0.838028	0.352151	0.647849	0.230847	0.769153	0.291667	0.708333
2	2:117224730	117224730	rs6742479	0.164778	G	T	intergenic	DPP10(dist=621402),DDX18(dist=1347524)	0.492958	0.507042	0.303763	0.696237	0.170363	0.829637	0.416667	0.583333
4	4:141576673	141576673	rs2163322	0.164749	A	G	intronic	TBC1D9	0.197183	0.802817	0.0376344	0.962366	0.422379	0.577621	0.166667	0.833333
1	1:152531629	152531629	rs7529441	0.164741	T	C	intergenic	CRCT1(dist=43148),LCE3E(dist=6545)	0.373239	0.626761	0.342294	0.657706	0.617944	0.382056	0.4375	0.5625
19	19:10432924	10432924	rs4804500	0.16473	A	G	intronic	RAVER1	0.422535	0.577465	0.836918	0.163082	0.810484	0.189516	0.479167	0.520833
8	8:54436244	54436244	rs10095837	0.164712	T	C	intergenic	OPRK1(dist=271987),ATP6V1H(dist=191858)	0.429577	0.570423	0.352151	0.647849	0.0665323	0.933468	0.333333	0.666667
12	12:48200006	48200006	rs34149349	0.164712	A	G	intronic	HDAC7	0.492958	0.507042	0.983871	0.016129	0.948589	0.0514113	0.25	0.75
2	2:47313624	47313624	rs1474396	0.164699	A	C	downstream	STPG4(dist=505)	0.207143	0.792857	0.880824	0.119176	0.444556	0.555444	0.1875	0.8125
20	20:56298691	56298691	rs6025742	0.164679	C	T	intergenic	NKILA(dist=10855),MIR4532(dist=171758)	0.15493	0.84507	0.40233	0.59767	0.217742	0.782258	0.0416667	0.958333
14	14:35975341	35975341	rs9322955	0.164661	G	A	intergenic	NFKBIA(dist=101381),INSM2(dist=27906)	0.338028	0.661972	0.478495	0.521505	0.381048	0.618952	0.354167	0.645833
13	13:23524030	23524030	rs9671028	0.164656	T	C	intergenic	LINC00621(dist=33522),SGCG(dist=231029)	0.178571	0.821429	0.27957	0.72043	0.0332661	0.966734	0.1875	0.8125
2	2:117235005	117235005	rs7609533	0.164635	G	A	intergenic	DPP10(dist=631677),DDX18(dist=1337249)	0.133803	0.866197	0.197133	0.802867	0.284274	0.715726	0.0833333	0.916667
12	12:41663264	41663264	rs77577454	0.164635	G	T	intronic	PDZRN4	0.205882	0.794118	0	1	0.0252016	0.974798	0.104167	0.895833
17	17:69244797	69244797	rs10512561	0.164629	T	C	intergenic	CASC17(dist=46477),LINC02095(dist=773194)	0.422535	0.577465	0.383513	0.616487	0.71371	0.28629	0.604167	0.395833
9	9:93418243	93418243	rs4744000	0.164606	C	T	intergenic	DIRAS2(dist=12856),SYK(dist=145718)	0.105634	0.894366	0.197133	0.802867	0.264113	0.735887	0.0625	0.9375
12	12:118406578	118406578	rs111511428	0.164573	C	A	upstream	KSR2(dist=550)	0.352113	0.647887	0.0215054	0.978495	0.0191532	0.980847	0.363636	0.636364
17	17:33625250	33625250	rs772130	0.164571	G	A	intergenic	SLFN5(dist=24577),SLFN11(dist=52078)	0.380282	0.619718	0.441756	0.558244	0.743952	0.256048	0.266667	0.733333
4	4:184355724	184355724	rs4990776	0.164563	C	T	intergenic	CLDN24(dist=112145),CDKN2AIP(dist=10019)	0.328571	0.671429	0.182796	0.817204	0.74496	0.25504	0.354167	0.645833
7	7:27523380	27523380	rs35740043	0.16455	C	T	intergenic	EVX1(dist=235942),HIBADH(dist=41678)	0.126761	0.873239	0.0681004	0.9319	0.397177	0.602823	0.104167	0.895833
2	2:225208223	225208223	rs2287519	0.164469	T	G	intergenic	SERPINE2(dist=304187),FAM124B(dist=35191)	0.147887	0.852113	0.21595	0.78405	0.0493952	0.950605	0.25	0.75
11	11:15640818	15640818	rs1124115	0.164425	T	G	intergenic	INSC(dist=372062),LOC102724957(dist=24612)	0.443662	0.556338	0.501792	0.498208	0.397177	0.602823	0.25	0.75
12	12:27967689	27967689	rs79560275	0.164414	T	C	intergenic	KLHL42(dist=11716),PTHLH(dist=143327)	0.34507	0.65493	0.00358423	0.996416	0.0564516	0.943548	0.1875	0.8125
11	11:20275946	20275946	rs1520895	0.1644	A	G	intergenic	DBX1(dist=94076),HTATIP2(dist=109284)	0.478873	0.521127	0.44086	0.55914	0.471774	0.528226	0.583333	0.416667
6	6:109069321	109069321	rs518579	0.164396	T	C	intergenic	FOXO3(dist=63350),LINC00222(dist=3535)	0.147887	0.852113	0.394265	0.605735	0.555444	0.444556	0.291667	0.708333
6	6:79956170	79956170	rs80126137	0.164377	A	C	intergenic	HMGN3-AS1(dist=9653),LCAL1(dist=61215)	0.443662	0.556338	0.00268817	0.997312	0.00100806	0.998992	0.1875	0.8125
6	6:92187129	92187129	rs12207838	0.164365	A	G	intergenic	MAP3K7(dist=890109),MIR4643(dist=44248)	0.366197	0.633803	0.00716846	0.992832	0.159274	0.840726	0.416667	0.583333
7	7:8387803	8387803	rs9691069	0.164349	T	C	intergenic	LOC100505938(dist=4892),NXPH1(dist=85781)	0.415493	0.584507	0.644265	0.355735	0.420363	0.579637	0.375	0.625
3	3:186119965	186119965	rs6769901	0.164347	T	G	intergenic	DGKG(dist=39942),LINC02052(dist=52804)	0.178571	0.821429	0.594982	0.405018	0.324597	0.675403	0.458333	0.541667
13	13:103247624	103247624	rs4772492	0.164337	A	G	intergenic	FGF14(dist=192846),TPP2(dist=1661)	0.228571	0.771429	0.855735	0.144265	0.595766	0.404234	0.270833	0.729167
13	13:103249221	103249221	rs7995964	0.164337	G	A	upstream	TPP2(dist=64)	0.164286	0.835714	0.752688	0.247312	0.435484	0.564516	0.25	0.75
2	2:208100161	208100161	rs10165504	0.164323	T	C	ncRNA_intronic	LOC101927865	0.15493	0.84507	0.741935	0.258065	0.373992	0.626008	0.145833	0.854167
16	16:21264441	21264441	rs8057454	0.164322	T	G	downstream	ANKS4B(dist=691)	0.385714	0.614286	0.976703	0.0232975	0.409274	0.590726	0.6875	0.3125
11	11:104024862	104024862	rs10791674	0.164309	A	G	intronic	PDGFD	0.295775	0.704225	0.418459	0.581541	0.436492	0.563508	0.375	0.625
2	2:40825962	40825962	rs6717053	0.164286	T	C	intergenic	SLC8A1(dist=86387),LINC01913(dist=1278732)	0.164286	0.835714	0.796595	0.203405	0.667339	0.332661	0.0833333	0.916667
3	3:197079586	197079586	rs6583203	0.164273	T	C	intergenic	DLG1-AS1(dist=48965),LINC02012(dist=152546)	0.232394	0.767606	0.629032	0.370968	0.679435	0.320565	0.145833	0.854167
18	18:9743050	9743050	rs6506689	0.164253	T	G	intronic	RAB31	0.211268	0.788732	0.598566	0.401434	0.820565	0.179435	0.208333	0.791667
21	21:31050817	31050817	rs363512	0.164216	A	G	intronic	GRIK1	0.392857	0.607143	0.299283	0.700717	0.0705645	0.929435	0.145833	0.854167
1	1:163142168	163142168	rs10917690	0.164215	G	A	ncRNA_intronic	LOC101928404	0.169014	0.830986	0.0922939	0.907706	0.305444	0.694556	0.270833	0.729167
3	3:28632664	28632664	rs4522734	0.164187	C	T	ncRNA_intronic	LINC00693	0.422535	0.577465	0.446237	0.553763	0.681452	0.318548	0.333333	0.666667
9	9:18810029	18810029	rs2148847	0.164175	T	C	intronic	ADAMTSL1	0.380282	0.619718	0.757168	0.242832	0.5625	0.4375	0.520833	0.479167
8	8:123019652	123019652	rs7820645	0.164169	T	C	intergenic	HAS2-AS1(dist=362088),SMILR(dist=406913)	0.21831	0.78169	0.740143	0.259857	0.813508	0.186492	0.270833	0.729167
1	1:18253445	18253445	rs12408440	0.164133	A	G	intergenic	ACTL8(dist=99887),LINC01654(dist=138705)	0.302817	0.697183	0.241039	0.758961	0.00403226	0.995968	0.4375	0.5625
1	1:18253696	18253696	rs12407605	0.164133	C	A	intergenic	ACTL8(dist=100138),LINC01654(dist=138454)	0.302817	0.697183	0.00179211	0.998208	0	1	0.4375	0.5625
1	1:18258879	18258879	rs58648102	0.164133	C	T	intergenic	ACTL8(dist=105321),LINC01654(dist=133271)	0.302817	0.697183	0.330645	0.669355	0.00705645	0.992944	0.4375	0.5625
3	3:69441379	69441379	rs73107500	0.164095	A	G	intergenic	FRMD4B(dist=5924),MITF(dist=347206)	0.161972	0.838028	0.0958781	0.904122	0.53629	0.46371	0.145833	0.854167
22	22:50727792	50727792	rs28573806	0.164085	C	T	intronic	PLXNB2	0.112676	0.887324	0.514337	0.485663	0.40121	0.59879	0.125	0.875
8	8:77652238	77652238	rs16939347	0.164084	A	G	intronic	ZFHX4	0.0633803	0.93662	0.520609	0.479391	0.159274	0.840726	0.0833333	0.916667
11	11:84543946	84543946	rs10792785	0.16403	G	A	intronic	DLG2	0.387324	0.612676	0.791219	0.208781	0.548387	0.451613	0.666667	0.333333
12	12:89520919	89520919	rs10777152	0.164028	G	A	intergenic	LINC02458(dist=107450),DUSP6(dist=220682)	0.407143	0.592857	0.647849	0.352151	0.645161	0.354839	0.75	0.25
12	12:105154135	105154135	rs2453155	0.164025	C	T	UTR3	CHST11(NM_001173982:c.*2554_*2555delins0,NM_018413:c.*2554_*2555delins0)	0.316901	0.683099	0.37276	0.62724	0.319556	0.680444	0.5625	0.4375
11	11:28577867	28577867	rs7396827	0.163985	C	T	intergenic	MIR8068(dist=78772),LINC01616(dist=1423800)	0.34507	0.65493	0.849462	0.150538	0.530242	0.469758	0.270833	0.729167
15	15:33915088	33915088	rs17817440	0.163984	C	T	intronic	RYR3	0.478571	0.521429	0.00896057	0.991039	0.191532	0.808468	0.479167	0.520833
9	9:38355452	38355452	rs10814680	0.163941	A	G	intergenic	SHB(dist=286242),ALDH1B1(dist=37208)	0.401408	0.598592	0.344086	0.655914	0.520161	0.479839	0.458333	0.541667
20	20:11372915	11372915	rs6040609	0.163911	G	A	intergenic	LOC339593(dist=118884),LINC00687(dist=417719)	0.366197	0.633803	0.231183	0.768817	0.0403226	0.959677	0.125	0.875
1	1:15253590	15253590	rs10927578	0.163857	A	C	intronic	KAZN	0.401408	0.598592	0.511649	0.488351	0.0836694	0.916331	0.25	0.75
8	8:140635346	140635346	rs2471094	0.163857	C	T	intronic	KCNK9	0.0774648	0.922535	0.498208	0.501792	0.225806	0.774194	0.291667	0.708333
3	3:118897239	118897239	rs9868984	0.163821	A	G	intronic	UPK1B	0.457746	0.542254	0.438172	0.561828	0.734879	0.265121	0.458333	0.541667
16	16:57112001	57112001	rs75220858	0.163818	G	T	intronic	NLRC5	0.197183	0.802817	0.660394	0.339606	0.295363	0.704637	0.3125	0.6875
2	2:48938662	48938662	rs6729809	0.163811	T	C	intronic	LHCGR,STON1-GTF2A1L	0.478873	0.521127	0.729391	0.270609	0.704637	0.295363	0.645833	0.354167
3	3:112501763	112501763	rs12634296	0.163798	A	T	intergenic	LINC02042(dist=33597),CD200R1L(dist=32792)	0.371429	0.628571	0.0197133	0.980287	0.0352823	0.964718	0.416667	0.583333
3	3:112507399	112507399	rs7611048	0.163798	T	C	intergenic	LINC02042(dist=39233),CD200R1L(dist=27156)	0.387324	0.612676	0.134409	0.865591	0.0715726	0.928427	0.416667	0.583333
4	4:126270636	126270636	rs7697665	0.163792	A	G	intronic	FAT4	0.352113	0.647887	0.238351	0.761649	0.0635081	0.936492	0.3125	0.6875
16	16:17264068	17264068	rs13339586	0.163749	A	G	intronic	XYLT1	0.380282	0.619718	0.278674	0.721326	0.613911	0.386089	0.354167	0.645833
14	14:102510428	102510428	rs1190606	0.163734	G	A	intronic	DYNC1H1	0.0704225	0.929577	0.478495	0.521505	0.0856855	0.914315	0.0625	0.9375
2	2:125030964	125030964	rs780035	0.163727	A	G	intronic	CNTNAP5	0.401408	0.598592	0.870968	0.129032	0.658266	0.341734	0.4375	0.5625
6	6:2666932	2666932	rs733985	0.163726	T	C	UTR3	MYLK4(NM_001347872:c.*1227_*1226delins0,NM_001012418:c.*1227_*1226delins0)	0.239437	0.760563	0.104839	0.895161	0.225806	0.774194	0.291667	0.708333
1	1:60395495	60395495	rs12027047	0.163723	C	T	intergenic	CYP2J2(dist=3025),C1orf87(dist=60570)	0.357143	0.642857	0.975806	0.0241935	0.663306	0.336694	0.416667	0.583333
8	8:77690563	77690563	rs16939357	0.163663	C	T	exonic	ZFHX4	0.0633803	0.93662	0.603047	0.396953	0.168347	0.831653	0.0833333	0.916667
19	19:54985245	54985245	rs7257085	0.163662	A	G	upstream	CDC42EP5(dist=808)	0.197183	0.802817	0.681004	0.318996	0.632056	0.367944	0.166667	0.833333
15	15:55558624	55558624	rs12050885	0.163656	G	T	intronic	RAB27A	0.126761	0.873239	0.464158	0.535842	0.143145	0.856855	0.583333	0.416667
15	15:33974316	33974316	rs12050659	0.163624	G	A	intronic	RYR3	0.357143	0.642857	0.373656	0.626344	0.743952	0.256048	0.3125	0.6875
15	15:55555804	55555804	rs11639469	0.163579	T	G	intronic	RAB27A	0.140845	0.859155	0.603047	0.396953	0.247984	0.752016	0.583333	0.416667
8	8:103847399	103847399	rs2916558	0.163574	A	C	intronic	AZIN1	0.166667	0.833333	0.125448	0.874552	0.378024	0.621976	0.520833	0.479167
10	10:123609263	123609263	rs7089503	0.163521	G	A	intronic	ATE1	0.457746	0.542254	0.111111	0.888889	0.0756048	0.924395	0.354167	0.645833
2	2:169693537	169693537	rs73032206	0.163453	G	A	intronic	NOSTRIN	0.028169	0.971831	NA	NA	NA	NA	NA	NA
2	2:169738539	169738539	rs11688437	0.163453	C	T	intronic	SPC25	0.084507	0.915493	NA	NA	NA	NA	NA	NA
12	12:62373885	62373885	rs10877775	0.16345	C	T	intronic	FAM19A2	0.204225	0.795775	0.734767	0.265233	0.403226	0.596774	0.208333	0.791667
8	8:6256647	6256647	rs78035662	0.163444	T	C	intergenic	CSMD1(dist=1404319),LOC100287015(dist=4429)	0.429577	0.570423	0.983871	0.016129	0.893145	0.106855	0.8125	0.1875
1	1:3457897	3457897	rs77282509	0.163442	T	C	intronic	MEGF6	0.28169	0.71831	0.09319	0.90681	0.0715726	0.928427	0.3125	0.6875
17	17:34297949	34297949	rs2951874	0.163418	T	C	intergenic	LYZL6(dist=27235),CCL16(dist=5579)	0.211268	0.788732	0.571685	0.428315	0.763105	0.236895	0.375	0.625
13	13:93108743	93108743	rs74564696	0.163417	A	G	intronic	GPC5	0.295775	0.704225	0.00806452	0.991935	0.11996	0.88004	0.0833333	0.916667
4	4:156481490	156481490	rs1483044	0.163371	T	C	intergenic	MAP9(dist=183368),GUCY1A3(dist=106371)	0.464286	0.535714	0.805556	0.194444	0.846774	0.153226	0.541667	0.458333
7	7:134004041	134004041	rs35897242	0.163351	G	A	intergenic	SLC35B4(dist=2214),AKR1B1(dist=123060)	0.242857	0.757143	0.844086	0.155914	0.561492	0.438508	0.458333	0.541667
7	7:134010640	134010640	rs35336643	0.163351	G	A	intergenic	SLC35B4(dist=8813),AKR1B1(dist=116461)	0.239437	0.760563	0.723118	0.276882	0.564516	0.435484	0.458333	0.541667
5	5:116506580	116506580	rs34425979	0.163317	T	C	intergenic	LINC02214(dist=408675),LINC00992(dist=244627)	0.239437	0.760563	0.264337	0.735663	0.229839	0.770161	0.104167	0.895833
4	4:184356574	184356574	rs13111484	0.163304	A	C	intergenic	CLDN24(dist=112995),CDKN2AIP(dist=9169)	0.225352	0.774648	0.153226	0.846774	0.584677	0.415323	0.25	0.75
8	8:39900719	39900719	rs2929116	0.163281	C	T	intergenic	IDO2(dist=26809),C8orf4(dist=110267)	0.380282	0.619718	0.905914	0.094086	0.902218	0.0977823	0.583333	0.416667
11	11:133274490	133274490	rs4937769	0.16328	T	C	intronic	OPCML	0.295775	0.704225	0.100358	0.899642	0.625	0.375	0.625	0.375
15	15:36656703	36656703	rs10518873	0.163278	G	A	intergenic	MIR4510(dist=437579),C15orf41(dist=215100)	0.401408	0.598592	0.97491	0.0250896	0.673387	0.326613	0.416667	0.583333
3	3:183026332	183026332	rs6794741	0.163269	A	G	intronic	MCF2L2	0.056338	0.943662	0.183692	0.816308	0.212702	0.787298	0.354167	0.645833
4	4:2408397	2408397	rs10009152	0.163243	C	T	intronic	ZFYVE28	0.084507	0.915493	0.206989	0.793011	0.173387	0.826613	0.125	0.875
4	4:181875871	181875871	rs34330859	0.163236	T	G	intergenic	NONE(dist=NONE),LINC00290(dist=109371)	0.429577	0.570423	0.801075	0.198925	0.81754	0.18246	0.333333	0.666667
10	10:6228226	6228226	rs666595	0.163222	G	A	intronic	PFKFB3	0.316901	0.683099	0.653226	0.346774	0.710685	0.289315	0.0416667	0.958333
1	1:195911568	195911568	rs10494738	0.163172	A	C	intergenic	NONE(dist=NONE),LINC01724(dist=102441)	0.457746	0.542254	0.981183	0.0188172	0.877016	0.122984	0.583333	0.416667
16	16:20680206	20680206	rs433598	0.163165	T	C	intronic	ACSM1	0.295775	0.704225	0.792115	0.207885	0.367944	0.632056	0.416667	0.583333
14	14:70735534	70735534	rs12881650	0.163165	C	T	intergenic	ADAM21P1(dist=21016),SYNJ2BP-COX16(dist=56263)	0.478571	0.521429	0.941756	0.0582437	0.607863	0.392137	0.208333	0.791667
9	9:80948447	80948447	rs3010758	0.163159	T	C	intergenic	PSAT1(dist=3438),LOC101927450(dist=801890)	0.422535	0.577465	0.712366	0.287634	0.277218	0.722782	0.520833	0.479167
4	4:166282601	166282601	rs1347744	0.163155	G	A	intergenic	MSMO1(dist=18287),CPE(dist=17492)	0.260563	0.739437	0.879928	0.120072	0.75504	0.24496	0.208333	0.791667
4	4:166296509	166296509	rs1370683	0.163155	A	G	intergenic	MSMO1(dist=32195),CPE(dist=3584)	0.264286	0.735714	0.87724	0.12276	0.757056	0.242944	0.208333	0.791667
8	8:135336799	135336799	rs12678163	0.163141	A	G	intergenic	LOC101927822(dist=422149),ZFAT(dist=153231)	0.443662	0.556338	0.0215054	0.978495	0.294355	0.705645	0.479167	0.520833
16	16:5428629	5428629	rs112493123	0.16313	T	C	intergenic	EEF2KMT(dist=280808),LINC01570(dist=222540)	0.364286	0.635714	0.000896057	0.999104	0.0272177	0.972782	0.354167	0.645833
10	10:14831942	14831942	rs2026619	0.163117	A	G	intergenic	FAM107B(dist=15046),CDNF(dist=29308)	0.450704	0.549296	0.015233	0.984767	0.0705645	0.929435	0.4375	0.5625
14	14:29199131	29199131	rs35617419	0.163114	C	A	ncRNA_intronic	FOXG1-AS1	0.126761	0.873239	0.135305	0.864695	0.36996	0.63004	0	1
2	2:71170807	71170807	rs2266918	0.163106	T	C	exonic	ATP6V1B1	0.239437	0.760563	0.100358	0.899642	0.210685	0.789315	0.270833	0.729167
11	11:29892568	29892568	rs10835599	0.1631	A	C	intergenic	MIR8068(dist=1393473),LINC01616(dist=109099)	0.201493	0.798507	0.168459	0.831541	0.190524	0.809476	0.166667	0.833333
10	10:65509821	65509821	rs728709	0.163095	G	A	intergenic	REEP3(dist=124938),ANXA2P3(dist=1075463)	0.282609	0.717391	0.821685	0.178315	0.413306	0.586694	0.375	0.625
21	21:20966716	20966716	rs2825673	0.16304	G	A	intergenic	MIR548XHG(dist=834586),LINC01683(dist=298876)	0.0142857	0.985714	0.374552	0.625448	0.159274	0.840726	0.0416667	0.958333
17	17:72316217	72316217	rs6501707	0.163036	A	G	intergenic	DNAI2(dist=5194),KIF19(dist=6133)	0.084507	0.915493	0.180108	0.819892	0.452621	0.547379	0.125	0.875
6	6:112838393	112838393	rs1355494	0.163016	A	G	intergenic	RFPL4B(dist=165895),LOC101927686(dist=1106343)	0.084507	0.915493	0.154122	0.845878	0.181452	0.818548	0.229167	0.770833
1	1:236379623	236379623	rs2463193	0.163009	A	G	UTR3	ERO1B(NM_019891:c.*2193_*2192delins0)	0.15	0.85	0.321685	0.678315	0.256048	0.743952	0.375	0.625
11	11:125868384	125868384	rs500799	0.162964	A	G	intronic	CDON	0.211268	0.788732	0.339606	0.660394	0.359879	0.640121	0.333333	0.666667
16	16:17256597	17256597	rs7185607	0.162958	C	A	intronic	XYLT1	0.366197	0.633803	0.387097	0.612903	0.669355	0.330645	0.354167	0.645833
1	1:152497811	152497811	rs526099	0.16292	C	T	intergenic	CRCT1(dist=9330),LCE3E(dist=40363)	0.422535	0.577465	0.163082	0.836918	0.621976	0.378024	0.520833	0.479167
19	19:18408222	18408222	rs8108675	0.16289	G	A	intergenic	MIR3188(dist=15251),LSM4(dist=8817)	0.5	0.5	0.0224014	0.977599	0.155242	0.844758	0.666667	0.333333
15	15:93815472	93815472	rs7163058	0.16284	A	C	intergenic	RGMA(dist=183029),LINC02207(dist=584316)	0.34507	0.65493	0.44086	0.55914	0.366935	0.633065	0.354167	0.645833
10	10:12870714	12870714	rs2482075	0.162822	A	G	intronic	CAMK1D	0.28169	0.71831	0.0215054	0.978495	0.128024	0.871976	0.375	0.625
6	6:169362590	169362590	rs3818701	0.162747	T	C	ncRNA_exonic	LOC105378146	0.274648	0.725352	0.155914	0.844086	0.424395	0.575605	0.5625	0.4375
7	7:150281362	150281362	rs1960024	0.162735	A	G	intergenic	GIMAP4(dist=10321),GIMAP6(dist=41101)	0.21831	0.78169	0.744624	0.255376	0.379032	0.620968	0.291667	0.708333
15	15:72595571	72595571	rs12914971	0.162705	A	T	intronic	CELF6	0.0422535	0.957746	0.830645	0.169355	0.0544355	0.945565	0.333333	0.666667
11	11:74205004	74205004	rs7121457	0.162699	A	G	UTR5	LOC100287896(NM_001319240:c.-2947_-2946delins0)	0.264286	0.735714	0.374552	0.625448	0.607863	0.392137	0.416667	0.583333
13	13:36537398	36537398	rs7991091	0.162697	G	A	intronic	DCLK1	0.183099	0.816901	0.823477	0.176523	0.449597	0.550403	0.3125	0.6875
3	3:190409657	190409657	rs13079504	0.162693	G	T	intergenic	IL1RAP(dist=34671),GMNC(dist=160868)	0.126761	0.873239	0.00268817	0.997312	0.209677	0.790323	0.333333	0.666667
22	22:42652317	42652317	rs134870	0.162677	T	C	intronic	TCF20	0.231884	0.768116	0.764337	0.235663	0.462702	0.537298	0.395833	0.604167
1	1:203012906	203012906	rs4950908	0.162642	A	G	intronic	PPFIA4	0.478873	0.521127	0.469534	0.530466	0.784274	0.215726	0.6875	0.3125
10	10:3190265	3190265	rs4881111	0.16264	G	A	ncRNA_exonic	PITRM1-AS1	0.34507	0.65493	0.327061	0.672939	0.546371	0.453629	0.395833	0.604167
6	6:154467132	154467132	rs6904856	0.162609	C	T	intronic	OPRM1	0.295775	0.704225	0.949821	0.0501792	0.746976	0.253024	0.3125	0.6875
13	13:81970842	81970842	rs1781553	0.162534	C	T	intergenic	LINC00564(dist=169724),NONE(dist=NONE)	0.415493	0.584507	0.691756	0.308244	0.638105	0.361895	0.604167	0.395833
3	3:107693136	107693136	rs840282	0.162521	G	A	intergenic	LINC00636(dist=45383),CD47(dist=68804)	0.421429	0.578571	0.679211	0.320789	0.153226	0.846774	0.375	0.625
15	15:92710548	92710548	rs55791666	0.162501	T	C	intronic	SLCO3A1	0.429577	0.570423	0.706989	0.293011	0.582661	0.417339	0.375	0.625
15	15:92714296	92714296	rs1165	0.162501	G	T	intronic	SLCO3A1	0.435714	0.564286	0.66129	0.33871	0.646169	0.353831	0.375	0.625
3	3:151375575	151375575	rs4679898	0.162494	C	T	ncRNA_intronic	MIR548H2	0.286765	0.713235	0.658602	0.341398	0.552419	0.447581	0.645833	0.354167
11	11:118801235	118801235	rs602716	0.162474	G	A	intergenic	BCL9L(dist=19622),UPK2(dist=25772)	0.267606	0.732394	0.887993	0.112007	0.635081	0.364919	0.1875	0.8125
18	18:41166313	41166313	rs6507530	0.162444	T	C	intergenic	SYT4(dist=308698),LINC01478(dist=737086)	0.422535	0.577465	0.107527	0.892473	0.46875	0.53125	0.4375	0.5625
7	7:140225750	140225750	rs2252397	0.16244	G	A	intronic	DENND2A	0.225352	0.774648	0.24552	0.75448	0.564516	0.435484	0.4375	0.5625
3	3:117487836	117487836	rs4687864	0.162426	A	G	intergenic	LINC02024(dist=78064),LOC105374060(dist=739421)	0.394366	0.605634	0.801971	0.198029	0.789315	0.210685	0.458333	0.541667
13	13:36564562	36564562	rs2322829	0.162405	A	C	intronic	DCLK1	0.21831	0.78169	0.871864	0.128136	0.583669	0.416331	0.333333	0.666667
1	1:18034007	18034007	rs10749623	0.162405	G	A	intergenic	ARHGEF10L(dist=9637),ACTL8(dist=47800)	0.142857	0.857143	0.489247	0.510753	0.22379	0.77621	0.0625	0.9375
14	14:31919287	31919287	rs12893465	0.162396	C	T	ncRNA_intronic	LOC101927124	0.204225	0.795775	0.132616	0.867384	0.408266	0.591734	0.4375	0.5625
12	12:90446414	90446414	rs12810506	0.162391	C	T	intergenic	LINC02399(dist=102911),LINC02392(dist=240680)	0.429577	0.570423	0.00537634	0.994624	0.0544355	0.945565	0.375	0.625
1	1:236312878	236312878	rs2025017	0.162388	T	C	intronic	GPR137B	0.225352	0.774648	0.270609	0.729391	0.523185	0.476815	0.333333	0.666667
19	19:50214653	50214653	rs10407097	0.162388	C	T	intronic	CPT1C	0.457746	0.542254	0.596774	0.403226	0.129032	0.870968	0.708333	0.291667
9	9:7588816	7588816	rs2200384	0.162358	A	C	intergenic	KDM4C(dist=413168),TMEM261(dist=207674)	0.408451	0.591549	0.351254	0.648746	0.391129	0.608871	0.5625	0.4375
15	15:33109941	33109941	rs11636374	0.162336	T	C	intronic	FMN1	0.112676	0.887324	0.133513	0.866487	0.228831	0.771169	0.104167	0.895833
14	14:80333709	80333709	rs72683315	0.16229	A	G	UTR3	NRXN3(NM_001330195:c.*5402_*5403delins0,NM_004796:c.*5402_*5403delins0,NM_001272020:c.*5402_*5403delins0,NM_138970:c.*5402_*5403delins0,NM_001105250:c.*5402_*5403delins0)	0.204225	0.795775	0.96147	0.0385305	0.716734	0.283266	0.0833333	0.916667
14	14:80340525	80340525	rs11622702	0.16229	T	C	intergenic	NRXN3(dist=5892),DIO2(dist=323342)	0.2	0.8	0.988351	0.0116487	0.716734	0.283266	0.0833333	0.916667
17	17:45281257	45281257	rs17668126	0.162271	G	T	intergenic	CDC27(dist=14579),MYL4(dist=5170)	0.391304	0.608696	0.0116487	0.988351	0.233871	0.766129	0.4375	0.5625
17	17:69894638	69894638	rs75988632	0.162249	T	C	intergenic	CASC17(dist=696318),LINC02095(dist=123353)	0.289855	0.710145	0	1	0	1	0.395833	0.604167
14	14:77347116	77347116	rs12890179	0.162213	T	C	intergenic	LRRC74A(dist=10471),LINC01629(dist=78864)	0.288732	0.711268	0.22043	0.77957	0.0393145	0.960685	0.291667	0.708333
19	19:5333728	5333728	rs35030862	0.1622	G	A	intronic	PTPRS	0.450704	0.549296	0.150538	0.849462	0.116935	0.883065	0.291667	0.708333
2	2:31068632	31068632	rs4952185	0.162185	A	C	intergenic	CAPN13(dist=38321),GALNT14(dist=64698)	0.338028	0.661972	0.730287	0.269713	0.719758	0.280242	0.229167	0.770833
22	22:42779018	42779018	rs1057157	0.162111	T	C	UTR3	NFAM1(NM_145912:c.*2149_*2148delins0,NM_001318323:c.*2252_*2251delins0)	0.246479	0.753521	0.821685	0.178315	0.68246	0.31754	0.270833	0.729167
2	2:75466043	75466043	rs72809366	0.1621	G	A	intergenic	TACR1(dist=39398),EVA1A(dist=253400)	0.0928571	0.907143	0.417563	0.582437	0.31754	0.68246	0.113636	0.886364
8	8:13443286	13443286	rs67768235	0.162044	C	T	intronic	DLC1	0.176056	0.823944	0.0340502	0.96595	0.351815	0.648185	0.104167	0.895833
19	19:13456703	13456703	rs6511857	0.162029	T	C	intronic	CACNA1A	0.447761	0.552239	0.488351	0.511649	0.734879	0.265121	0.541667	0.458333
9	9:112213688	112213688	rs1541091	0.162016	A	G	intronic	PTPN3	0.0492958	0.950704	0.000896057	0.999104	0.0322581	0.967742	0.166667	0.833333
2	2:71202508	71202508	rs17721027	0.162012	T	C	intergenic	ATP6V1B1(dist=9947),ANKRD53(dist=3066)	0.190141	0.809859	0.423835	0.576165	0.467742	0.532258	0.229167	0.770833
4	4:156492946	156492946	rs6854718	0.162006	G	A	intergenic	MAP9(dist=194824),GUCY1A3(dist=94915)	0.408451	0.591549	0.619176	0.380824	0.558468	0.441532	0.541667	0.458333
2	2:47808094	47808094	rs62140938	0.162001	G	T	intergenic	KCNK12(dist=10624),MSH6(dist=202126)	0.323944	0.676056	0.00716846	0.992832	0.0544355	0.945565	0.270833	0.729167
4	4:154478608	154478608	rs12506179	0.161964	T	C	intronic	TMEM131L	0.176056	0.823944	0.576165	0.423835	0.941532	0.0584677	0.270833	0.729167
7	7:67448407	67448407	rs4717427	0.161958	G	A	intergenic	LINC01372(dist=643395),LOC102723427(dist=36832)	0.192857	0.807143	0.0116487	0.988351	0.322581	0.677419	0.583333	0.416667
2	2:112651316	112651316	rs11690295	0.161915	C	T	intergenic	ANAPC1(dist=9575),MERTK(dist=4874)	0.204225	0.795775	0.499104	0.500896	0.462702	0.537298	0.119048	0.880952
1	1:192551624	192551624	rs2984921	0.161881	A	G	intergenic	RGS1(dist=2465),RGS13(dist=53643)	0.176056	0.823944	0.481183	0.518817	0.277218	0.722782	0.333333	0.666667
7	7:14423100	14423100	rs7785682	0.16185	G	A	intronic	DGKB	0.408451	0.591549	0.25	0.75	0.155242	0.844758	0.3125	0.6875
4	4:122824972	122824972	rs3805158	0.161831	A	G	intronic	TRPC3	0.316901	0.683099	0.912186	0.0878136	0.69254	0.30746	0.375	0.625
1	1:51477088	51477088	rs12092511	0.16183	A	G	intergenic	CDKN2C(dist=36779),MIR4421(dist=48420)	0.140845	0.859155	0.732975	0.267025	0.431452	0.568548	0	1
19	19:53420241	53420241	rs723865	0.161812	T	C	intronic	ZNF888	0.292857	0.707143	0.835125	0.164875	0.844758	0.155242	0.166667	0.833333
8	8:6258577	6258577	rs56905150	0.161802	A	G	intergenic	CSMD1(dist=1406249),LOC100287015(dist=2499)	0.408451	0.591549	0.84319	0.15681	0.855847	0.144153	0.8125	0.1875
4	4:172896473	172896473	rs230	0.161778	T	C	intronic	GALNTL6	0.197183	0.802817	0.826165	0.173835	0.407258	0.592742	0.375	0.625
10	10:83542571	83542571	rs11191281	0.161762	G	A	intergenic	SH2D4B(dist=1136255),NRG3(dist=92498)	0.401408	0.598592	0.812724	0.187276	0.227823	0.772177	0.395833	0.604167
10	10:83552795	83552795	rs1543417	0.161762	T	C	intergenic	SH2D4B(dist=1146479),NRG3(dist=82274)	0.316901	0.683099	0.106631	0.893369	0.0635081	0.936492	0.395833	0.604167
8	8:103782719	103782719	rs1529796	0.161735	A	G	intergenic	KLF10(dist=114589),AZIN1(dist=55810)	0.274648	0.725352	0.198925	0.801075	0.68246	0.31754	0.479167	0.520833
10	10:6267718	6267718	rs78978271	0.161699	G	A	intronic	PFKFB3	0.147887	0.852113	0.990143	0.00985663	0.983871	0.016129	1	0
6	6:45257662	45257662	rs4446571	0.16168	C	T	intronic	SUPT3H	0.232394	0.767606	0.315412	0.684588	0.377016	0.622984	0.458333	0.541667
20	20:31904812	31904812	rs6087476	0.161615	C	T	intergenic	BPIFB1(dist=7128),CDK5RAP1(dist=41832)	0.211268	0.788732	0.516129	0.483871	0.471774	0.528226	0.145833	0.854167
22	22:45316747	45316747	rs5766192	0.161583	A	C	intronic	PHF21B	0.0985915	0.901408	0.047491	0.952509	0.194556	0.805444	0.25	0.75
12	12:59428667	59428667	rs11172880	0.161566	A	C	intergenic	LRIG3(dist=114348),SLC16A7(dist=561153)	0.464286	0.535714	0.994624	0.00537634	0.893145	0.106855	0.854167	0.145833
11	11:12182460	12182460	rs10765929	0.161559	T	C	intronic	MICAL2	0.366197	0.633803	0.853047	0.146953	0.388105	0.611895	0.479167	0.520833
8	8:9042544	9042544	rs73197795	0.161549	A	G	intergenic	PPP1R3B(dist=33392),LOC101929128(dist=3964)	0.407143	0.592857	0.137097	0.862903	0.212702	0.787298	0.0833333	0.916667
3	3:117487601	117487601	rs4615111	0.161547	T	G	intergenic	LINC02024(dist=77829),LOC105374060(dist=739656)	0.366197	0.633803	0.670251	0.329749	0.665323	0.334677	0.458333	0.541667
11	11:11160916	11160916	rs7127097	0.16151	A	G	intergenic	ZBED5-AS1(dist=260093),GALNT18(dist=131504)	0.0774648	0.922535	0.556452	0.443548	0.267137	0.732863	0.104167	0.895833
5	5:112533229	112533229	rs6876870	0.161447	A	G	intronic	MCC	0.464789	0.535211	0.905018	0.0949821	0.974798	0.0252016	0.479167	0.520833
7	7:28903231	28903231	rs10225559	0.161415	T	C	intergenic	CREB5(dist=37720),TRIL(dist=89742)	0.295775	0.704225	0.439964	0.560036	0.747984	0.252016	0.395833	0.604167
5	5:32007713	32007713	rs4867100	0.161405	T	C	intronic	PDZD2	0.34507	0.65493	0.764337	0.235663	0.0685484	0.931452	0.354167	0.645833
3	3:84774861	84774861	rs62255511	0.161405	T	C	ncRNA_intronic	LINC00971	0.415493	0.584507	0.481183	0.518817	0.960685	0.0393145	0.458333	0.541667
5	5:85448604	85448604	rs987280	0.161392	A	G	intergenic	EDIL3(dist=1767919),NBPF22P(dist=129657)	0.232394	0.767606	0.40233	0.59767	0.444556	0.555444	0.270833	0.729167
21	21:31022054	31022054	rs363586	0.161367	G	T	intronic	GRIK1	0.364286	0.635714	0.0958781	0.904122	0.0332661	0.966734	0.145833	0.854167
2	2:125065631	125065631	rs17011394	0.161367	T	C	intronic	CNTNAP5	0.0915493	0.908451	0.174731	0.825269	0.241935	0.758065	0.0416667	0.958333
20	20:41902254	41902254	rs6030749	0.161354	C	T	intergenic	PTPRT(dist=83697),SRSF6(dist=184249)	0.457746	0.542254	0.31362	0.68638	0.856855	0.143145	0.375	0.625
11	11:104171432	104171432	rs1158293	0.161352	A	C	intergenic	MIR7641-1(dist=48053),LOC102723895(dist=267784)	0.478571	0.521429	0.546595	0.453405	0.599798	0.400202	0.541667	0.458333
17	17:75270088	75270088	rs9898775	0.161341	G	T	ncRNA_exonic	LOC105371907	0.485714	0.514286	0.991935	0.00806452	0.833669	0.166331	0.6875	0.3125
7	7:2750028	2750028	rs10229817	0.161286	T	C	intronic	AMZ1	0.126761	0.873239	0.739247	0.260753	0.273185	0.726815	0.1875	0.8125
9	9:5488002	5488002	rs10975135	0.161282	T	C	intergenic	CD274(dist=17435),PDCD1LG2(dist=22542)	0.309859	0.690141	0.689068	0.310932	0.756048	0.243952	0.4375	0.5625
19	19:56755041	56755041	rs11084437	0.161231	C	T	intronic	ZSCAN5A	0.157143	0.842857	0.260753	0.739247	0.38004	0.61996	0.333333	0.666667
13	13:90789734	90789734	rs1491020	0.161219	G	A	intergenic	LINC00559(dist=17763),MIR622(dist=93701)	0.114286	0.885714	0.310932	0.689068	0.297379	0.702621	0.166667	0.833333
2	2:211125828	211125828	rs1995834	0.161192	C	T	intergenic	ACADL(dist=35613),MYL1(dist=29039)	0.135714	0.864286	0.879928	0.120072	0.517137	0.482863	0.166667	0.833333
9	9:112738140	112738140	rs10816908	0.161191	A	G	intronic	PALM2-AKAP2	0.443662	0.556338	0.983871	0.016129	0.788306	0.211694	0.5625	0.4375
2	2:211138809	211138809	rs10932321	0.161168	G	A	intergenic	ACADL(dist=48594),MYL1(dist=16058)	0.140845	0.859155	0.639785	0.360215	0.53125	0.46875	0.166667	0.833333
15	15:54383643	54383643	rs11071037	0.161134	A	C	intronic	UNC13C	0.214286	0.785714	0.434588	0.565412	0.625	0.375	0.25	0.75
18	18:12230944	12230944	rs11660987	0.161115	T	G	intergenic	C18orf61(dist=6235),CIDEA(dist=23373)	0.166667	0.833333	0.187276	0.812724	0.382056	0.617944	0.608696	0.391304
19	19:18160464	18160464	rs34688943	0.161111	C	T	intergenic	ARRDC2(dist=35553),IL12RB1(dist=9340)	0.464789	0.535211	0.12724	0.87276	0.0544355	0.945565	0.375	0.625
4	4:170902274	170902274	rs72702344	0.161091	T	C	intergenic	LINC02275(dist=5221),MFAP3L(dist=5473)	0.292857	0.707143	0.00179211	0.998208	0.0846774	0.915323	0.5	0.5
8	8:59571548	59571548	rs2242344	0.161074	T	G	intronic	NSMAF	0.169014	0.830986	0.716846	0.283154	0.275202	0.724798	0.145833	0.854167
6	6:155369758	155369758	rs4642489	0.161066	T	C	intergenic	MIR1273C(dist=195188),TIAM2(dist=41664)	0.0492958	0.950704	0.169355	0.830645	0.279234	0.720766	0.0208333	0.979167
10	10:23610457	23610457	rs7904429	0.161065	G	A	intronic	C10orf67	0.108696	0.891304	0.247312	0.752688	0.0453629	0.954637	0.291667	0.708333
11	11:65044986	65044986	rs3782093	0.161059	G	A	intronic	POLA2	0.422535	0.577465	0.985663	0.0143369	0.647177	0.352823	0.375	0.625
2	2:124980894	124980894	rs1170610	0.161048	G	A	intronic	CNTNAP5	0.5	0.5	0.113799	0.886201	0.146169	0.853831	0.541667	0.458333
10	10:90944004	90944004	rs12772500	0.160971	G	A	intergenic	MIR4679-2(dist=120836),CH25H(dist=21689)	0.142857	0.857143	0.000896057	0.999104	0.0252016	0.974798	0.0208333	0.979167
10	10:90970003	90970003	rs34419176	0.160971	A	G	intergenic	CH25H(dist=2932),LIPA(dist=3322)	0.197183	0.802817	0.00358423	0.996416	0.126008	0.873992	0.0208333	0.979167
15	15:34119121	34119121	rs62016698	0.160961	A	C	intronic	RYR3	0.414286	0.585714	0.866487	0.133513	0.725806	0.274194	0.416667	0.583333
12	12:106510902	106510902	rs7132167	0.160934	T	C	intronic	NUAK1	0.316901	0.683099	0.296595	0.703405	0.486895	0.513105	0.520833	0.479167
14	14:93002378	93002378	rs10141468	0.160903	T	C	intronic	RIN3	0.133803	0.866197	0.514337	0.485663	0.287298	0.712702	0.270833	0.729167
11	11:64980426	64980426	rs12417272	0.160898	A	G	upstream;downstream	SLC22A20(dist=884);CAPN1(dist=949)	0.401408	0.598592	0.629032	0.370968	0.583669	0.416331	0.375	0.625
11	11:104163336	104163336	rs2029367	0.160865	T	C	intergenic	MIR7641-1(dist=39957),LOC102723895(dist=275880)	0.464286	0.535714	0.548387	0.451613	0.597782	0.402218	0.541667	0.458333
3	3:171064766	171064766	rs6763184	0.160864	A	G	intronic	TNIK	0.457746	0.542254	0.677419	0.322581	0.725806	0.274194	0.541667	0.458333
5	5:78539672	78539672	rs12189006	0.160851	G	T	intronic	JMY	0.42029	0.57971	0.856631	0.143369	0.665323	0.334677	0.333333	0.666667
11	11:5326644	5326644	rs72886292	0.160828	A	G	intergenic	OR51B4(dist=3468),OR51B2(dist=17883)	0.429577	0.570423	0.115591	0.884409	0.112903	0.887097	0.333333	0.666667
12	12:116109032	116109032	rs7309807	0.160821	A	G	intergenic	TBX3(dist=987063),MED13L(dist=287348)	0.15493	0.84507	0.227599	0.772401	0.445565	0.554435	0.0833333	0.916667
10	10:71821591	71821591	rs55742012	0.160808	T	G	intronic	H2AFY2	0.028169	0.971831	0.315412	0.684588	0.115927	0.884073	0.270833	0.729167
10	10:71828837	71828837	rs3847356	0.160808	G	A	intronic	H2AFY2	0.0352113	0.964789	0.206989	0.793011	0.122984	0.877016	0.270833	0.729167
17	17:69835147	69835147	rs4793378	0.160799	A	C	intergenic	CASC17(dist=636827),LINC02095(dist=182844)	0.492857	0.507143	0.3181	0.6819	0.122984	0.877016	0.458333	0.541667
22	22:35427427	35427427	rs4821342	0.160786	G	A	intergenic	ISX-AS1(dist=33522),ISX(dist=34701)	0.373239	0.626761	0.976703	0.0232975	0.535282	0.464718	0.520833	0.479167
9	9:110003509	110003509	rs7866797	0.16076	G	A	intergenic	LOC340512(dist=138240),RAD23B(dist=42007)	0.380282	0.619718	0.703405	0.296595	0.603831	0.396169	0.395833	0.604167
11	11:6719742	6719742	rs11040967	0.160753	A	G	intergenic	MRPL17(dist=15110),GVINP1(dist=14633)	0.211268	0.788732	0.726703	0.273297	0.548387	0.451613	0.25	0.75
10	10:114823362	114823362	rs57013383	0.160711	C	T	intronic	TCF7L2	0.429577	0.570423	1	0	0.997984	0.00201613	0.333333	0.666667
22	22:29755888	29755888	rs2072051	0.160706	C	T	exonic	AP1B1	0.330986	0.669014	0.887993	0.112007	0.575605	0.424395	0.375	0.625
2	2:85505920	85505920	rs6733190	0.160702	T	C	intronic	TCF7L1	0.15	0.85	0.0483871	0.951613	0.426411	0.573589	0.125	0.875
3	3:57934652	57934652	rs268774	0.160694	T	C	intergenic	SLMAP(dist=18911),FLNB(dist=59474)	0.464789	0.535211	0.68638	0.31362	0.462702	0.537298	0.708333	0.291667
2	2:234168357	234168357	rs78528693	0.160682	T	G	intronic	ATG16L1	0.260563	0.739437	0.000896057	0.999104	0.00705645	0.992944	0.291667	0.708333
9	9:111074896	111074896	rs942137	0.160656	T	C	intergenic	KLF4(dist=822895),ACTL7B(dist=541972)	0.427536	0.572464	0.851254	0.148746	0.460685	0.539315	0.6875	0.3125
2	2:49092260	49092260	rs10174620	0.160655	A	G	intergenic	STON1-GTF2A1L(dist=88604),FSHR(dist=97035)	0.0915493	0.908451	0.334229	0.665771	0.193548	0.806452	0.270833	0.729167
5	5:178707115	178707115	rs10053515	0.160648	T	G	intronic	ADAMTS2	0.366197	0.633803	0.762545	0.237455	0.622984	0.377016	0.583333	0.416667
10	10:71727537	71727537	rs4394723	0.160637	C	T	intergenic	COL13A1(dist=8633),H2AFY2(dist=84819)	0.0352113	0.964789	0.181004	0.818996	0.0957661	0.904234	0.291667	0.708333
16	16:9557542	9557542	rs1035944	0.160636	A	G	intergenic	LINC01195(dist=8180),GRIN2A(dist=289719)	0.288732	0.711268	0.812724	0.187276	0.705645	0.294355	0.354167	0.645833
10	10:25559939	25559939	rs2491198	0.160628	T	C	intronic	GPR158	0.421429	0.578571	0.128136	0.871864	0.435484	0.564516	0.5625	0.4375
15	15:37865832	37865832	rs62045888	0.160618	A	G	intergenic	MEIS2(dist=472332),TMCO5A(dist=360975)	0.21831	0.78169	0.166667	0.833333	0.237903	0.762097	0.166667	0.833333
13	13:23760819	23760819	rs502068	0.160603	G	T	intronic	SGCG	0.478873	0.521127	0.164875	0.835125	0.303427	0.696573	0.416667	0.583333
3	3:194537312	194537312	rs4467384	0.160586	T	G	intergenic	LINC01968(dist=34415),XXYLT1(dist=251695)	0.140845	0.859155	0.596774	0.403226	0.28125	0.71875	0.0833333	0.916667
5	5:75128609	75128609	rs940856	0.16058	A	G	intergenic	POC5(dist=115296),SV2C(dist=250629)	0.232394	0.767606	0.34319	0.65681	0.425403	0.574597	0.229167	0.770833
18	18:10237535	10237535	rs118017942	0.160579	A	G	intergenic	VAPA(dist=277517),LINC01254(dist=167594)	0.253521	0.746479	0	1	0.015121	0.984879	0.208333	0.791667
16	16:20624758	20624758	rs28672166	0.160572	C	T	intergenic	ACSM2B(dist=37063),ACSM1(dist=9800)	0.274648	0.725352	0.723118	0.276882	0.326613	0.673387	0.416667	0.583333
16	16:20629585	20629585	rs1112308	0.160572	T	C	intergenic	ACSM2B(dist=41890),ACSM1(dist=4973)	0.274648	0.725352	0.824373	0.175627	0.326613	0.673387	0.416667	0.583333
16	16:20638576	20638576	rs1692729	0.160572	T	A	exonic	ACSM1	0.274648	0.725352	0.789427	0.210573	0.326613	0.673387	0.416667	0.583333
15	15:58035251	58035251	rs1863399	0.160568	T	C	intergenic	GCOM1(dist=25496),ALDH1A2(dist=210370)	0.309859	0.690141	0.573477	0.426523	0.46875	0.53125	0.395833	0.604167
2	2:222000041	222000041	rs6730381	0.160551	A	G	intergenic	MIR4268(dist=1228755),EPHA4(dist=282705)	0.169014	0.830986	0.751792	0.248208	0.391129	0.608871	0.208333	0.791667
11	11:123132645	123132645	rs7115792	0.160535	A	G	intergenic	CLMP(dist=66632),MIR4493(dist=119502)	0.119718	0.880282	0.598566	0.401434	0.181452	0.818548	0.291667	0.708333
4	4:72007120	72007120	rs10518085	0.160523	C	T	intergenic	DCK(dist=110491),SLC4A4(dist=45882)	0.084507	0.915493	0.541219	0.458781	0.18246	0.81754	0.104167	0.895833
20	20:52742498	52742498	rs158552	0.160514	C	T	intergenic	BCAS1(dist=55194),CYP24A1(dist=27489)	0.260563	0.739437	0.101254	0.898746	0.373992	0.626008	0.0833333	0.916667
14	14:52057648	52057648	rs33956767	0.160491	C	T	ncRNA_intronic	FRMD6-AS2	0.190141	0.809859	0.897849	0.102151	0.549395	0.450605	0.354167	0.645833
3	3:117493600	117493600	rs4146336	0.160456	C	A	intergenic	LINC02024(dist=83828),LOC105374060(dist=733657)	0.28169	0.71831	0.33871	0.66129	0.393145	0.606855	0.458333	0.541667
1	1:238095957	238095957	rs1017982	0.160432	A	G	intergenic	LOC100130331(dist=4338),LINC01139(dist=547726)	0.188406	0.811594	0.499104	0.500896	0.269153	0.730847	0.208333	0.791667
1	1:152485421	152485421	rs4845441	0.160423	T	C	downstream	LCE5A(dist=768)	0.456522	0.543478	0.318996	0.681004	0.625	0.375	0.520833	0.479167
5	5:128532350	128532350	rs10074559	0.160414	A	G	intergenic	ISOC1(dist=82631),MIR4460(dist=200404)	0.435714	0.564286	0.614695	0.385305	0.486895	0.513105	0.479167	0.520833
6	6:212548	212548	rs6930285	0.160404	C	T	intergenic	LOC285766(dist=7064),DUSP22(dist=79508)	0.161972	0.838028	0.762545	0.237455	0.287298	0.712702	0.4375	0.5625
2	2:130654987	130654987	rs35280756	0.160399	T	G	intergenic	LINC01854(dist=623523),PLAC9P1(dist=25447)	0.429577	0.570423	0.0241935	0.975806	0.253024	0.746976	0.5625	0.4375
21	21:21978865	21978865	rs6517982	0.160361	G	A	intergenic	LINC01683(dist=706796),LINC00320(dist=136042)	0.0362319	0.963768	0.351254	0.648746	0.0443548	0.955645	0.0416667	0.958333
10	10:5313995	5313995	rs1889460	0.16034	T	C	intergenic	AKR1C4(dist=53085),UCN3(dist=92976)	0.387324	0.612676	0.184588	0.815412	0.260081	0.739919	0.395833	0.604167
3	3:149182882	149182882	rs6794817	0.160339	T	C	intergenic	TM4SF1-AS1(dist=78512),TM4SF4(dist=9485)	0.0633803	0.93662	0.314516	0.685484	0.139113	0.860887	0.166667	0.833333
9	9:72351735	72351735	rs75153785	0.160307	T	C	intronic	PTAR1	0.0642857	0.935714	0.0797491	0.920251	0.139113	0.860887	0.0833333	0.916667
9	9:72372311	72372311	rs74715913	0.160307	A	G	intronic	PTAR1	0.0704225	0.929577	0.145161	0.854839	0.139113	0.860887	0.0833333	0.916667
13	13:112199740	112199740	rs1163842	0.160298	A	G	intergenic	TEX29(dist=203146),LINC02337(dist=48615)	0.260563	0.739437	0.176523	0.823477	0.585685	0.414315	0.479167	0.520833
4	4:7689225	7689225	rs731504	0.160285	T	C	intronic	SORCS2	0.164286	0.835714	0.9319	0.0681004	0.826613	0.173387	0.270833	0.729167
6	6:96489692	96489692	rs753502	0.160267	T	C	intronic	FUT9	0.422535	0.577465	0.867384	0.132616	0.612903	0.387097	0.770833	0.229167
7	7:4506973	4506973	rs4723778	0.160225	A	G	intergenic	SDK1(dist=198342),FOXK1(dist=214956)	0.414286	0.585714	0.775986	0.224014	0.626008	0.373992	0.458333	0.541667
17	17:76143799	76143799	rs3813025	0.160202	C	T	intronic	C17orf99	0.428571	0.571429	0.992832	0.00716846	0.96371	0.0362903	0.625	0.375
4	4:71520630	71520630	rs16845299	0.160162	T	C	downstream	JCHAIN(dist=627)	0.114286	0.885714	0.209677	0.790323	0.30746	0.69254	0.0416667	0.958333
22	22:50713375	50713375	rs4838870	0.160141	C	T	downstream	PLXNB2(dist=32)	0.183099	0.816901	0.549283	0.450717	0.546371	0.453629	0.145833	0.854167
2	2:146108380	146108380	rs1996289	0.160126	G	A	intergenic	TEX41(dist=274089),PABPC1P2(dist=1236244)	0.0633803	0.93662	0.112007	0.887993	0.0745968	0.925403	0.229167	0.770833
22	22:30855697	30855697	rs5753158	0.160115	T	C	UTR3	SEC14L3(NM_001257378:c.*311_*310delins0,NM_001257379:c.*311_*310delins0,NM_174975:c.*311_*310delins0,NM_001257382:c.*311_*310delins0)	0.0422535	0.957746	0.209677	0.790323	0.261089	0.738911	0.208333	0.791667
22	22:30860830	30860830	rs2269961	0.160115	T	C	exonic	SEC14L3	0.0352113	0.964789	0.222222	0.777778	0.21371	0.78629	0.145833	0.854167
17	17:6227903	6227903	rs7223171	0.160115	A	G	intergenic	WSCD1(dist=200156),AIPL1(dist=99153)	0.43662	0.56338	0.370968	0.629032	0.806452	0.193548	0.416667	0.583333
1	1:163596638	163596638	rs6671591	0.160109	G	A	intergenic	LOC100422212(dist=203657),PBX1(dist=931958)	0.478873	0.521127	0.442652	0.557348	0.513105	0.486895	0.333333	0.666667
3	3:161299998	161299998	rs7642359	0.160105	T	C	intergenic	OTOL1(dist=78268),LINC01192(dist=1595032)	0.25	0.75	0.268817	0.731183	0.453629	0.546371	0.333333	0.666667
7	7:10350294	10350294	rs17162905	0.160099	A	G	intergenic	PER4(dist=674847),MGC4859(dist=139152)	0.105634	0.894366	0.207885	0.792115	0.322581	0.677419	0.229167	0.770833
7	7:10350894	10350894	rs2195858	0.160099	T	C	intergenic	PER4(dist=675447),MGC4859(dist=138552)	0.126761	0.873239	0.348566	0.651434	0.40625	0.59375	0.229167	0.770833
1	1:197871493	197871493	rs4565750	0.160083	G	A	upstream	C1orf53(dist=188)	0.328571	0.671429	0.102151	0.897849	0.464718	0.535282	0.541667	0.458333
12	12:59531067	59531067	rs6581235	0.160069	A	G	intergenic	LRIG3(dist=216748),SLC16A7(dist=458753)	0.253521	0.746479	0.535842	0.464158	0.706653	0.293347	0.5	0.5
4	4:2906453	2906453	rs2239728	0.160061	G	T	intronic	ADD1	0.0869565	0.913043	0.169355	0.830645	0.208669	0.791331	0.1875	0.8125
4	4:2906707	2906707	rs4961	0.160061	T	G	exonic	ADD1	0.112676	0.887324	0.0519713	0.948029	0.206653	0.793347	0.1875	0.8125
3	3:23397502	23397502	rs4858075	0.16006	C	T	ncRNA_intronic	MIR548AC	0.422535	0.577465	0.00716846	0.992832	0	1	0.270833	0.729167
15	15:57039566	57039566	rs12439116	0.160046	T	G	intergenic	ZNF280D(dist=13282),LOC145783(dist=138801)	0.429577	0.570423	0.949821	0.0501792	0.972782	0.0272177	0.4375	0.5625
3	3:2917455	2917455	rs12633751	0.160034	A	G	intronic	CNTN4	0.225352	0.774648	0.115591	0.884409	0.0806452	0.919355	0.354167	0.645833
8	8:32299316	32299316	rs4584111	0.160023	T	C	ncRNA_intronic	NRG1-IT3	0.338028	0.661972	0.560036	0.439964	0.677419	0.322581	0.416667	0.583333
15	15:102045365	102045365	rs1446123	0.160022	C	T	intergenic	PCSK6(dist=15178),LINC02348(dist=97623)	0.119718	0.880282	0.759857	0.240143	0.323589	0.676411	0.208333	0.791667
3	3:25435526	25435526	rs11715667	0.16001	T	C	intronic	RARB	0.380282	0.619718	0.816308	0.183692	0.831653	0.168347	0.458333	0.541667
3	3:25440041	25440041	rs4681058	0.16001	A	G	intronic	RARB	0.371429	0.628571	0.816308	0.183692	0.735887	0.264113	0.458333	0.541667
3	3:25443691	25443691	rs6550971	0.16001	C	T	intronic	RARB	0.34507	0.65493	0.63172	0.36828	0.664315	0.335685	0.458333	0.541667
18	18:76537387	76537387	rs7233870	0.159993	A	G	intergenic	LINC01029(dist=831704),SALL3(dist=202887)	0.415493	0.584507	0.62724	0.37276	0.757056	0.242944	0.520833	0.479167
1	1:240051340	240051340	rs10495447	0.159976	G	A	intronic	CHRM3	0.478873	0.521127	0.920251	0.0797491	0.705645	0.294355	0.645833	0.354167
3	3:119054711	119054711	rs4687995	0.159964	C	T	intronic	ARHGAP31	0.464789	0.535211	0.726703	0.273297	0.267137	0.732863	0.458333	0.541667
12	12:122153310	122153310	rs925531	0.159928	G	A	intronic	TMEM120B	0.422535	0.577465	0.646057	0.353943	0.678427	0.321573	0.416667	0.583333
18	18:30000561	30000561	rs8089997	0.159907	T	C	intronic	GAREM1	0.161972	0.838028	0.774194	0.225806	0.25	0.75	0.395833	0.604167
16	16:5891580	5891580	rs9933711	0.159887	T	C	intergenic	MIR8065(dist=209013),RBFOX1(dist=177551)	0.338028	0.661972	0.151434	0.848566	0.623992	0.376008	0.416667	0.583333
16	16:10281135	10281135	rs58655089	0.159877	G	T	intergenic	GRIN2A(dist=4524),ATF7IP2(dist=198776)	0.0785714	0.921429	0.0170251	0.982975	0.152218	0.847782	0.0833333	0.916667
19	19:6419275	6419275	rs2305059	0.159768	A	G	intronic	KHSRP	0.295775	0.704225	0.40681	0.59319	0.635081	0.364919	0.25	0.75
11	11:126379392	126379392	rs11826881	0.159761	A	G	intronic	KIRREL3	0.338028	0.661972	0.443548	0.556452	0.697581	0.302419	0.354167	0.645833
11	11:126385438	126385438	rs1007786	0.159761	G	A	intronic	KIRREL3	0.338028	0.661972	0.18638	0.81362	0.684476	0.315524	0.354167	0.645833
12	12:41578337	41578337	rs78698694	0.159753	T	C	intergenic	CNTN1(dist=112124),PDZRN4(dist=3912)	0.207143	0.792857	0	1	0.0241935	0.975806	0.125	0.875
16	16:77893684	77893684	rs78977855	0.159709	T	C	intronic	VAT1L	0.00714286	0.992857	0.0107527	0.989247	0.03125	0.96875	0.125	0.875
5	5:38346571	38346571	rs2561120	0.159699	A	G	intronic	EGFLAM	0.25	0.75	0.817204	0.182796	0.469758	0.530242	0.3125	0.6875
10	10:83428092	83428092	rs1415917	0.159697	C	T	intergenic	SH2D4B(dist=1021776),NRG3(dist=206977)	0.183099	0.816901	0.879928	0.120072	0.405242	0.594758	0.1875	0.8125
7	7:2748487	2748487	rs13235873	0.159661	G	A	intronic	AMZ1	0.130435	0.869565	0.323477	0.676523	0.287298	0.712702	0.1875	0.8125
9	9:135897887	135897887	rs2905088	0.159564	C	A	intergenic	SNORD141A(dist=1966),LOC105376306(dist=5651)	0.0928571	0.907143	0.15233	0.84767	0.175403	0.824597	0.125	0.875
16	16:957885	957885	rs4984969	0.159515	G	A	intronic	LMF1	0.415493	0.584507	0.586918	0.413082	0.169355	0.830645	0.6875	0.3125
15	15:101732931	101732931	rs329290	0.159478	G	A	intronic	CHSY1	0.309859	0.690141	0.0483871	0.951613	0.120968	0.879032	0.333333	0.666667
10	10:26887183	26887183	rs2026676	0.159472	T	C	intergenic	FAM238A(dist=3932),FAM238B(dist=44853)	0.478261	0.521739	0.620968	0.379032	0.964718	0.0352823	0.46875	0.53125
2	2:141664879	141664879	rs1469481	0.159466	A	G	intronic	LRP1B	0.295775	0.704225	0.251792	0.748208	0.527218	0.472782	0.541667	0.458333
15	15:54389871	54389871	rs11071038	0.159453	C	T	intronic	UNC13C	0.0704225	0.929577	0.137097	0.862903	0.333669	0.666331	0.229167	0.770833
3	3:85090935	85090935	rs6801271	0.159452	G	A	intronic	CADM2	0.335714	0.664286	0.41129	0.58871	0.333669	0.666331	0.458333	0.541667
1	1:23927929	23927929	rs4649100	0.159452	T	C	intergenic	ID3(dist=41644),MDS2(dist=25894)	0.309859	0.690141	0.744624	0.255376	0.743952	0.256048	0.145833	0.854167
14	14:83519140	83519140	rs4899826	0.159449	C	A	intergenic	LINC02301(dist=345971),NONE(dist=NONE)	0.485915	0.514085	0.885305	0.114695	0.815524	0.184476	0.5625	0.4375
11	11:86491709	86491709	rs11234808	0.15943	C	A	intergenic	ME3(dist=108031),PRSS23(dist=10391)	0.246479	0.753521	0.610215	0.389785	0.367944	0.632056	0.5625	0.4375
3	3:9426224	9426224	rs1129174	0.15943	A	G	exonic	THUMPD3	0.323944	0.676056	0.0358423	0.964158	0.1875	0.8125	0.229167	0.770833
12	12:47765057	47765057	rs215391	0.159426	A	G	intergenic	MIR4494(dist=7005),RPAP3(dist=290657)	0.267606	0.732394	0.0250896	0.97491	0.149194	0.850806	0.125	0.875
1	1:152532832	152532832	rs11205035	0.159421	G	A	intergenic	CRCT1(dist=44351),LCE3E(dist=5342)	0.387324	0.612676	0.150538	0.849462	0.617944	0.382056	0.4375	0.5625
15	15:68260968	68260968	rs60146098	0.159413	A	G	intergenic	RNU6-2(dist=128585),PIAS1(dist=85548)	0.352113	0.647887	0.146057	0.853943	0.108871	0.891129	0.3125	0.6875
10	10:124098983	124098983	rs7915953	0.159412	G	A	intergenic	BTBD16(dist=1288),PLEKHA1(dist=35110)	0.289855	0.710145	0.15681	0.84319	0.259073	0.740927	0.5	0.5
11	11:11163137	11163137	rs869873	0.159412	C	T	intergenic	ZBED5-AS1(dist=262314),GALNT18(dist=129283)	0.0422535	0.957746	0.167563	0.832437	0.194556	0.805444	0.0625	0.9375
1	1:210775825	210775825	rs6668713	0.159395	A	G	intronic	HHAT	0.190141	0.809859	0.373656	0.626344	0.477823	0.522177	0.291667	0.708333
13	13:23758237	23758237	rs512444	0.159331	G	A	intronic	SGCG	0.471831	0.528169	0.780466	0.219534	0.686492	0.313508	0.645833	0.354167
12	12:103205977	103205977	rs10745952	0.159277	C	T	ncRNA_exonic	LINC00485	0.288732	0.711268	0.0116487	0.988351	0.327621	0.672379	0.208333	0.791667
4	4:165750529	165750529	rs4254726	0.159237	T	C	intergenic	LINC01207(dist=25582),APELA(dist=47610)	0.183099	0.816901	0.930108	0.0698925	0.572581	0.427419	0.3125	0.6875
2	2:85474283	85474283	rs1012256	0.159232	A	G	intronic	TCF7L1	0.0857143	0.914286	0.117384	0.882616	0.236895	0.763105	0.0416667	0.958333
14	14:93658350	93658350	rs8019199	0.159198	C	T	intergenic	TMEM251(dist=4919),GON7(dist=10886)	0.4	0.6	0.637097	0.362903	0.460685	0.539315	0.395833	0.604167
6	6:76257970	76257970	rs80009052	0.159185	G	A	intergenic	FILIP1(dist=54340),SENP6(dist=53254)	0.338028	0.661972	0.99552	0.00448029	0.956653	0.0433468	0.3125	0.6875
15	15:34107910	34107910	rs11072687	0.159159	C	T	intronic	RYR3	0.43662	0.56338	0.823477	0.176523	0.746976	0.253024	0.458333	0.541667
16	16:950224	950224	rs12924916	0.159153	T	C	intronic	LMF1	0.457746	0.542254	0.299283	0.700717	0.686492	0.313508	0.270833	0.729167
10	10:23722950	23722950	rs7097072	0.159142	T	C	intergenic	MIR1254-2(dist=40554),OTUD1(dist=5247)	0.00704225	0.992958	0.303763	0.696237	0.00100806	0.998992	0.0625	0.9375
11	11:69513338	69513338	rs948992	0.159083	G	A	UTR3	FGF19(NM_005117:c.*692_*691delins0)	0.147887	0.852113	0.40681	0.59319	0.300403	0.699597	0.104167	0.895833
9	9:119023867	119023867	rs7847346	0.159067	C	A	intronic	PAPPA	0.463768	0.536232	0.405018	0.594982	0.373992	0.626008	0.3125	0.6875
22	22:38819457	38819457	rs4343562	0.159011	G	T	intergenic	LOC400927(dist=24526),KCNJ4(dist=2875)	0.478873	0.521127	0.115591	0.884409	0.0110887	0.988911	0.25	0.75
6	6:154722726	154722726	rs3734275	0.158982	A	G	intergenic	IPCEF1(dist=44826),CNKSR3(dist=3706)	0.084507	0.915493	0.50448	0.49552	0.283266	0.716734	0.1875	0.8125
8	8:103853584	103853584	rs62522603	0.158935	C	A	intronic	AZIN1	0.380282	0.619718	0.993728	0.0062724	0.879032	0.120968	0.625	0.375
1	1:196149936	196149936	rs4658019	0.15893	T	C	intergenic	LINC01724(dist=92091),KCNT2(dist=44973)	0.190141	0.809859	0.0752688	0.924731	0.423387	0.576613	0.270833	0.729167
8	8:55198717	55198717	rs2594801	0.158879	T	C	intergenic	MRPL15(dist=137643),SOX17(dist=171777)	0.225352	0.774648	0.858423	0.141577	0.46875	0.53125	0.291667	0.708333
4	4:74915427	74915427	rs10019219	0.158877	T	G	intergenic	CXCL3(dist=10937),PPBPP2(dist=4327)	0.197183	0.802817	0.86828	0.13172	0.394153	0.605847	0.25	0.75
9	9:135849248	135849248	rs6597589	0.158874	G	A	intronic	GFI1B	0.190141	0.809859	0.308244	0.691756	0.423387	0.576613	0.125	0.875
21	21:41320095	41320095	rs9982236	0.158871	A	G	intergenic	PCP4(dist=18773),DSCAM(dist=64247)	0.357143	0.642857	0.307348	0.692652	0.181452	0.818548	0.125	0.875
1	1:238432884	238432884	rs6672666	0.158856	T	C	intergenic	LOC100130331(dist=341265),LINC01139(dist=210799)	0.28169	0.71831	0.415771	0.584229	0.716734	0.283266	0.395833	0.604167
9	9:7046901	7046901	rs1407856	0.15885	C	G	exonic	KDM4C	0.443662	0.556338	0.973118	0.0268817	0.827621	0.172379	0.520833	0.479167
13	13:64115663	64115663	rs9528660	0.158825	T	C	intergenic	LINC00376(dist=213436),LINC00395(dist=126151)	0.246479	0.753521	0.544803	0.455197	0.597782	0.402218	0.354167	0.645833
4	4:167648055	167648055	rs4859971	0.158794	T	C	intergenic	TLL1(dist=622446),SPOCK3(dist=6480)	0.307143	0.692857	0.315412	0.684588	0.58871	0.41129	0.354167	0.645833
14	14:28119470	28119470	rs7141842	0.158774	A	G	intergenic	LINC00645(dist=10628),FOXG1-AS1(dist=1074977)	0.450704	0.549296	0.964158	0.0358423	0.759073	0.240927	0.333333	0.666667
10	10:12873463	12873463	rs1644395	0.158755	G	A	UTR3	CAMK1D(NM_153498:c.*2577_*2578delins0)	0.133803	0.866197	0.443548	0.556452	0.295363	0.704637	0.333333	0.666667
16	16:976554	976554	rs929069	0.158755	A	G	ncRNA_intronic	LMF1-AS1	0.394366	0.605634	0.582437	0.417563	0.189516	0.810484	0.708333	0.291667
8	8:136671659	136671659	rs13249792	0.158745	G	A	intergenic	KHDRBS3(dist=11807),LINC02055(dist=871381)	0.133803	0.866197	0.543011	0.456989	0.313508	0.686492	0.104167	0.895833
5	5:38118633	38118633	rs1908378	0.158729	A	G	ncRNA_intronic	LINC02107	0.105634	0.894366	0.0645161	0.935484	0.34879	0.65121	0.0208333	0.979167
12	12:106443134	106443134	rs880298	0.158693	C	T	intergenic	CASC18(dist=305293),NUAK1(dist=13990)	0.185714	0.814286	0.325269	0.674731	0.464718	0.535282	0.0625	0.9375
6	6:77035287	77035287	rs2451580	0.158641	T	C	intergenic	IMPG1(dist=252892),HTR1B(dist=1135277)	0.0492958	0.950704	0.387097	0.612903	0.127016	0.872984	0.1875	0.8125
18	18:31410478	31410478	rs2172626	0.158638	T	C	intergenic	ASXL3(dist=79320),NOL4(dist=20585)	0.387324	0.612676	0.773297	0.226703	0.488911	0.511089	0.333333	0.666667
20	20:46820610	46820610	rs6018960	0.158618	A	G	intergenic	LINC01522(dist=201749),LINC00494(dist=168043)	0.443662	0.556338	0.200717	0.799283	0.197581	0.802419	0.375	0.625
3	3:11017136	11017136	rs1710896	0.158603	C	A	intergenic	SLC6A11(dist=34717),SLC6A1(dist=17283)	0.4	0.6	0.558244	0.441756	0.868952	0.131048	0.375	0.625
4	4:110741610	110741610	rs4422417	0.158595	A	G	intronic	GAR1	0.435714	0.564286	0.849462	0.150538	0.851815	0.148185	0.333333	0.666667
4	4:110754499	110754499	rs12513108	0.158595	T	C	intronic	RRH	0.443662	0.556338	0.746416	0.253584	0.851815	0.148185	0.333333	0.666667
1	1:230650802	230650802	rs10779843	0.15859	T	C	intergenic	PGBD5(dist=89128),LINC01737(dist=77603)	0.15493	0.84507	0.646057	0.353943	0.621976	0.378024	0.145833	0.854167
11	11:76332978	76332978	rs75953600	0.158578	T	G	intergenic	EMSY(dist=69035),LRRC32(dist=35589)	0.275362	0.724638	0.00448029	0.99552	0.0564516	0.943548	0.270833	0.729167
14	14:52059063	52059063	rs1950931	0.158562	C	T	ncRNA_intronic	FRMD6-AS2	0.171429	0.828571	0.424731	0.575269	0.489919	0.510081	0.3125	0.6875
20	20:41743989	41743989	rs6072981	0.158548	C	A	intronic	PTPRT	0.271429	0.728571	0.798387	0.201613	0.366935	0.633065	0.333333	0.666667
10	10:57785898	57785898	rs10763304	0.158529	G	A	intergenic	MTRNR2L5(dist=425411),ZWINT(dist=331300)	0.147887	0.852113	0.151434	0.848566	0.397177	0.602823	0.270833	0.729167
11	11:123395348	123395348	rs17127435	0.15852	G	A	intronic	GRAMD1B	0.126761	0.873239	0.09319	0.90681	0.147177	0.852823	0.166667	0.833333
8	8:54466775	54466775	rs74670930	0.1585	C	T	intergenic	OPRK1(dist=302518),ATP6V1H(dist=161327)	0.357143	0.642857	0.216846	0.783154	0.00806452	0.991935	0.270833	0.729167
12	12:76224756	76224756	rs1565771	0.158476	T	C	intergenic	KRR1(dist=319338),PHLDA1(dist=194470)	0.0140845	0.985915	0.255376	0.744624	0.0302419	0.969758	0.0416667	0.958333
22	22:49984967	49984967	rs5770567	0.158471	C	T	intergenic	NONE(dist=NONE),NONE(dist=NONE)	0.0857143	0.914286	0.801075	0.198925	0.199597	0.800403	0.125	0.875
10	10:90904111	90904111	rs10887918	0.158469	T	C	intergenic	MIR4679-2(dist=80943),CH25H(dist=61582)	0.253521	0.746479	0.319892	0.680108	0.596774	0.403226	0.208333	0.791667
5	5:27824645	27824645	rs6862995	0.158449	A	G	intergenic	LINC01021(dist=328137),LINC02103(dist=461850)	0.185714	0.814286	0.820789	0.179211	0.606855	0.393145	0.1875	0.8125
5	5:123459867	123459867	rs989919	0.158443	T	C	ncRNA_intronic	LINC01170	0.366197	0.633803	0.00358423	0.996416	0.0745968	0.925403	0.3125	0.6875
11	11:65010957	65010957	rs12420069	0.158413	G	A	intergenic	NONE(dist=NONE),POLA2(dist=18365)	0.415493	0.584507	0.892473	0.107527	0.646169	0.353831	0.375	0.625
11	11:65019370	65019370	rs61895407	0.158413	A	G	intergenic	NONE(dist=NONE),POLA2(dist=9952)	0.415493	0.584507	0.830645	0.169355	0.647177	0.352823	0.375	0.625
11	11:65078806	65078806	rs61895419	0.158413	C	T	intergenic	POLA2(dist=12650),CDC42EP2(dist=3482)	0.415493	0.584507	0.947133	0.0528674	0.649194	0.350806	0.375	0.625
7	7:4962688	4962688	rs12671040	0.158412	A	G	intronic	MMD2	0.232394	0.767606	0.558244	0.441756	0.450605	0.549395	0.395833	0.604167
1	1:20490518	20490518	rs6426616	0.158393	C	T	exonic	PLA2G2C	0.239437	0.760563	0.752688	0.247312	0.581653	0.418347	0.0625	0.9375
21	21:18828052	18828052	rs1573437	0.158359	A	C	intergenic	LINC01549(dist=6549),CXADR(dist=57171)	0.119718	0.880282	0.172939	0.827061	0.0252016	0.974798	0.208333	0.791667
19	19:44985518	44985518	rs78758735	0.158358	G	A	intronic	ZNF180	0.15493	0.84507	0	1	0	1	0.25	0.75
19	19:57593701	57593701	rs10445591	0.158357	A	G	intergenic	MIMT1(dist=233779),USP29(dist=37807)	0.435714	0.564286	0.422043	0.577957	0.289315	0.710685	0.208333	0.791667
3	3:186950635	186950635	rs3864097	0.158355	A	G	intronic	MASP1	0.347826	0.652174	0.153226	0.846774	0.289315	0.710685	0.604167	0.395833
3	3:24536541	24536541	rs73152119	0.158313	T	C	ncRNA_intronic	THRB-AS1	0.428571	0.571429	0.349462	0.650538	0.132056	0.867944	0.458333	0.541667
12	12:59421181	59421181	rs11172875	0.158305	C	T	intergenic	LRIG3(dist=106862),SLC16A7(dist=568639)	0.302817	0.697183	0.764337	0.235663	0.868952	0.131048	0.583333	0.416667
16	16:78979515	78979515	rs9935088	0.158284	A	G	intronic	WWOX	0.422535	0.577465	0.528674	0.471326	0.851815	0.148185	0.375	0.625
11	11:64980051	64980051	rs67698652	0.158254	A	G	downstream	CAPN1(dist=574)	0.408451	0.591549	0.570789	0.429211	0.622984	0.377016	0.375	0.625
13	13:23675582	23675582	rs4495977	0.158247	C	T	intergenic	LINC00621(dist=185074),SGCG(dist=79477)	0.394366	0.605634	0.996416	0.00358423	0.924395	0.0756048	0.104167	0.895833
5	5:20953429	20953429	rs1979833	0.158239	C	A	intergenic	LINC02146(dist=337785),GUSBP1(dist=506159)	0.225352	0.774648	0.715054	0.284946	0.683468	0.316532	0.104167	0.895833
2	2:169729849	169729849	rs3821116	0.158177	T	G	intronic	SPC25	0.0857143	0.914286	NA	NA	NA	NA	NA	NA
11	11:124718519	124718519	rs7114670	0.15816	C	A	intergenic	LOC100507283(dist=14136),ROBO3(dist=16785)	0.316901	0.683099	0.431004	0.568996	0.514113	0.485887	0.333333	0.666667
12	12:130227570	130227570	rs4760002	0.158141	A	G	intronic	TMEM132D	0.471831	0.528169	0.000896057	0.999104	0.00504032	0.99496	0.375	0.625
12	12:130240320	130240320	rs76700140	0.158141	T	C	intronic	TMEM132D	0.464789	0.535211	0.000896057	0.999104	0.00504032	0.99496	0.375	0.625
19	19:5188880	5188880	rs8113371	0.15814	T	G	intergenic	KDM4B(dist=35272),PTPRS(dist=16638)	0.176056	0.823944	0.494624	0.505376	0.395161	0.604839	0.270833	0.729167
6	6:153427265	153427265	rs9479509	0.15811	A	G	intronic	RGS17	0.119718	0.880282	0.33871	0.66129	0.304435	0.695565	0.270833	0.729167
2	2:13955248	13955248	rs6758121	0.158103	C	T	intergenic	LOC100506474(dist=808110),LINC00276(dist=413749)	0.422535	0.577465	0.840502	0.159498	0.279234	0.720766	0.541667	0.458333
12	12:116882897	116882897	rs868817	0.158059	T	C	intergenic	MIR4472-2(dist=16774),LINC00173(dist=88329)	0.408451	0.591549	0.302867	0.697133	0.25	0.75	0.270833	0.729167
3	3:11010789	11010789	rs2928087	0.158038	T	C	intergenic	SLC6A11(dist=28370),SLC6A1(dist=23630)	0.204225	0.795775	0.547491	0.452509	0.850806	0.149194	0.0833333	0.916667
7	7:82373170	82373170	rs7783368	0.158029	A	G	intergenic	CACNA2D1(dist=300048),PCLO(dist=10150)	0.485714	0.514286	0.554659	0.445341	0.86996	0.13004	0.354167	0.645833
14	14:100121487	100121487	rs34916886	0.158001	A	G	intronic	HHIPL1	0.056338	0.943662	0.0878136	0.912186	0.19254	0.80746	0.0263158	0.973684
3	3:81962838	81962838	rs957670	0.157997	C	T	intergenic	GBE1(dist=151888),LINC02008(dist=72454)	0.45	0.55	0.142473	0.857527	0.483871	0.516129	0.354167	0.645833
3	3:81989081	81989081	rs6770740	0.157997	T	C	intergenic	GBE1(dist=178131),LINC02008(dist=46211)	0.435714	0.564286	0.132616	0.867384	0.457661	0.542339	0.354167	0.645833
12	12:28235542	28235542	rs11049329	0.157989	G	A	intergenic	PTHLH(dist=110626),CCDC91(dist=107817)	0.15	0.85	0.163082	0.836918	0.446573	0.553427	0.354167	0.645833
6	6:205610	205610	rs1418708	0.157977	A	G	upstream	LOC285766(dist=126)	0.161972	0.838028	0.46595	0.53405	0.134073	0.865927	0.333333	0.666667
12	12:11757743	11757743	rs10845387	0.157959	A	G	intergenic	LINC01252(dist=40408),ETV6(dist=45044)	0.28169	0.71831	0.557348	0.442652	0.324597	0.675403	0.395833	0.604167
12	12:103180590	103180590	rs1104715	0.15792	C	T	intergenic	IGF1(dist=306167),LINC00485(dist=22470)	0.278571	0.721429	0.0286738	0.971326	0.336694	0.663306	0.166667	0.833333
10	10:60159362	60159362	rs12245545	0.15788	G	T	downstream	TFAM(dist=372)	0.190141	0.809859	0.659498	0.340502	0.273185	0.726815	0.3125	0.6875
10	10:60160455	60160455	rs16912212	0.15788	G	A	intergenic	TFAM(dist=1465),BICC1(dist=112448)	0.183099	0.816901	0.584229	0.415771	0.25	0.75	0.3125	0.6875
4	4:188716736	188716736	rs6849009	0.157866	T	C	intergenic	LINC02492(dist=122941),ZFP42(dist=200188)	0.376812	0.623188	0.0197133	0.980287	0.262097	0.737903	0.291667	0.708333
2	2:228804641	228804641	rs2894645	0.157865	G	A	intergenic	DAW1(dist=15582),SPHKAP(dist=40028)	0.161972	0.838028	0.666667	0.333333	0.647177	0.352823	0.166667	0.833333
12	12:77728914	77728914	rs75528096	0.157861	T	G	intergenic	E2F7(dist=269554),NAV3(dist=496154)	0.478571	0.521429	0.00806452	0.991935	0.177419	0.822581	0.395833	0.604167
9	9:140755119	140755119	rs7389298	0.157859	C	T	intergenic	MIR602(dist=22151),LOC100133077(dist=7257)	0.342857	0.657143	0.267921	0.732079	0.217742	0.782258	0.291667	0.708333
5	5:178692379	178692379	rs34799208	0.157857	T	C	intronic	ADAMTS2	0.239437	0.760563	0.248208	0.751792	0.287298	0.712702	0.604167	0.395833
12	12:59313248	59313248	rs12426969	0.157844	A	G	exonic	LRIG3	0.492958	0.507042	0.0448029	0.955197	0.0987903	0.90121	0.208333	0.791667
9	9:111979807	111979807	rs7860076	0.157833	T	C	intronic	EPB41L4B	0.385714	0.614286	0.0232975	0.976703	0.288306	0.711694	0.395833	0.604167
8	8:4482528	4482528	rs11136758	0.157811	G	A	intronic	CSMD1	0.352113	0.647887	0.845878	0.154122	0.793347	0.206653	0.166667	0.833333
22	22:28055460	28055460	rs2106973	0.157786	G	A	intergenic	LOC100507657(dist=341659),MN1(dist=88804)	0.373239	0.626761	0.310932	0.689068	0.50504	0.49496	0.333333	0.666667
9	9:77144043	77144043	rs7024262	0.157759	A	C	intronic	RORB	0.376812	0.623188	0.333333	0.666667	0.234879	0.765121	0.3125	0.6875
8	8:5607214	5607214	rs1707418	0.157756	T	C	intergenic	CSMD1(dist=754886),LOC100287015(dist=653862)	0.133803	0.866197	0.22043	0.77957	0.193548	0.806452	0.375	0.625
6	6:155491391	155491391	rs998318	0.157736	T	G	intronic	TIAM2	0.338028	0.661972	0.982975	0.0170251	0.676411	0.323589	0.270833	0.729167
1	1:196701284	196701284	rs7540032	0.157702	T	C	intronic	CFH	0.321429	0.678571	0.47491	0.52509	0.425403	0.574597	0.583333	0.416667
13	13:111173659	111173659	rs10220027	0.157702	C	T	intergenic	COL4A2(dist=8103),RAB20(dist=1753)	0.464286	0.535714	0.802867	0.197133	0.826613	0.173387	0.458333	0.541667
3	3:2903950	2903950	rs58973247	0.157698	T	G	intronic	CNTN4	0.221429	0.778571	0.147849	0.852151	0.18246	0.81754	0.333333	0.666667
9	9:16328389	16328389	rs4961696	0.157691	A	C	intergenic	NONE(dist=NONE),BNC2(dist=81111)	0.0985915	0.901408	0.506272	0.493728	0.256048	0.743952	0.25	0.75
6	6:44896803	44896803	rs3778507	0.157688	A	G	intronic	SUPT3H	0.267606	0.732394	0.328853	0.671147	0.396169	0.603831	0.458333	0.541667
7	7:31727749	31727749	rs34161	0.157628	G	A	intronic	PPP1R17	0.108696	0.891304	0.805556	0.194444	0.272177	0.727823	0.0833333	0.916667
13	13:104124675	104124675	rs1333277	0.157603	G	A	intergenic	LINC01309(dist=44640),DAOA-AS1(dist=1986730)	0.34507	0.65493	0.333333	0.666667	0.787298	0.212702	0.375	0.625
10	10:44013866	44013866	rs12240317	0.157596	C	A	intergenic	ZNF487(dist=35859),ZNF239(dist=37926)	0.107143	0.892857	0.564516	0.435484	0.0735887	0.926411	0.229167	0.770833
5	5:136521684	136521684	rs1434666	0.157594	G	T	intronic	SPOCK1	0.0352113	0.964789	0.393369	0.606631	0.168347	0.831653	0.104167	0.895833
13	13:98876279	98876279	rs4640041	0.157589	A	G	intronic	FARP1	0.0422535	0.957746	0.132616	0.867384	0.16129	0.83871	0.104167	0.895833
2	2:6234129	6234129	rs2693871	0.157586	A	G	intergenic	LOC400940(dist=105765),LINC01247(dist=272012)	0.34507	0.65493	0.241935	0.758065	0.681452	0.318548	0.3125	0.6875
5	5:38792486	38792486	rs7706715	0.15757	C	A	ncRNA_intronic	OSMR-AS1	0.330986	0.669014	0.673835	0.326165	0.666331	0.333669	0.291667	0.708333
2	2:117526462	117526462	rs9308732	0.15756	T	C	intergenic	DPP10(dist=923134),DDX18(dist=1045792)	0.267606	0.732394	0.0394265	0.960573	0.414315	0.585685	0.416667	0.583333
4	4:122830406	122830406	rs884701	0.157544	G	A	intronic	TRPC3	0.321429	0.678571	0.844086	0.155914	0.696573	0.303427	0.375	0.625
5	5:56183743	56183743	rs3817119	0.157511	G	T	intronic	MAP3K1	0.0492958	0.950704	0.00179211	0.998208	0.0917339	0.908266	0.145833	0.854167
12	12:15101435	15101435	rs2075266	0.157506	T	C	intronic	ARHGDIB	0.4	0.6	0.941756	0.0582437	0.964718	0.0352823	0.5	0.5
5	5:112894805	112894805	rs12519323	0.157493	A	G	intronic	YTHDC2	0.394366	0.605634	0.715054	0.284946	0.832661	0.167339	0.333333	0.666667
5	5:112943365	112943365	rs2195380	0.157493	C	A	intergenic	YTHDC2(dist=12381),KCNN2(dist=754650)	0.421429	0.578571	0.992832	0.00716846	0.962702	0.0372984	0.333333	0.666667
16	16:17269570	17269570	rs9940802	0.157439	A	G	intronic	XYLT1	0.45	0.55	0.611111	0.388889	0.78629	0.21371	0.354167	0.645833
15	15:54373671	54373671	rs36123843	0.157427	T	C	intronic	UNC13C	0.211268	0.788732	0.173835	0.826165	0.606855	0.393145	0.25	0.75
21	21:35659884	35659884	rs75524323	0.157387	G	A	intergenic	LINC00310(dist=97664),KCNE2(dist=76438)	0.443662	0.556338	0.00179211	0.998208	0.00100806	0.998992	0.458333	0.541667
6	6:91159154	91159154	rs9342226	0.157379	A	C	intergenic	MIR4464(dist=136602),MAP3K7(dist=64137)	0.239437	0.760563	0	1	0	1	0.1875	0.8125
4	4:183090436	183090436	rs28701836	0.157378	G	A	upstream	MIR1305(dist=9)	0.415493	0.584507	0.172939	0.827061	0.217742	0.782258	0.666667	0.333333
2	2:218022408	218022408	rs10210184	0.157338	T	C	intergenic	LINC01921(dist=286046),DIRC3-AS1(dist=125047)	0	1	0.177419	0.822581	0.0262097	0.97379	0.0208333	0.979167
20	20:17869045	17869045	rs4814674	0.157325	A	G	intergenic	BANF2(dist=152528),SNX5(dist=53194)	0.183099	0.816901	0.00537634	0.994624	0.133065	0.866935	0.145833	0.854167
1	1:214322247	214322247	rs1228534	0.157286	A	G	intergenic	PROX1(dist=107400),SMYD2(dist=132317)	0.5	0.5	0.140681	0.859319	0.175403	0.824597	0.416667	0.583333
3	3:66721682	66721682	rs6782747	0.157258	C	T	intergenic	LRIG1(dist=170837),LOC105377143(dist=59119)	0.485915	0.514085	0.182796	0.817204	0.236895	0.763105	0.291667	0.708333
15	15:93596061	93596061	rs11858399	0.157257	T	C	intronic	RGMA	0.169014	0.830986	0.144265	0.855735	0.142137	0.857863	0.0625	0.9375
15	15:93596861	93596861	rs8025032	0.157257	T	C	intronic	RGMA	0.147887	0.852113	0.0322581	0.967742	0.0655242	0.934476	0.0625	0.9375
3	3:1025348	1025348	rs11915481	0.157218	C	T	intergenic	LINC01266(dist=137650),CNTN6(dist=108993)	0.0857143	0.914286	0.482975	0.517025	0.0816532	0.918347	0.229167	0.770833
7	7:13932689	13932689	rs74995333	0.157213	C	T	UTR3	ETV1(NM_001163150:c.*2802_*2801delins0,NM_001163149:c.*2802_*2801delins0,NM_001163148:c.*2802_*2801delins0,NM_001163151:c.*2802_*2801delins0,NM_001163152:c.*2802_*2801delins0,NM_004956:c.*2802_*2801delins0,NM_001163147:c.*2802_*2801delins0)	0.225352	0.774648	0.0833333	0.916667	0.046371	0.953629	0.104167	0.895833
7	7:13944851	13944851	rs17167628	0.157213	A	G	intronic	ETV1	0.225352	0.774648	0.0824373	0.917563	0.0443548	0.955645	0.104167	0.895833
7	7:13960705	13960705	rs6956539	0.157213	C	T	intronic	ETV1	0.225352	0.774648	0.0815412	0.918459	0.046371	0.953629	0.104167	0.895833
21	21:28564141	28564141	rs2830758	0.157202	T	G	intergenic	ADAMTS5(dist=224702),LINC00113(dist=530556)	0.335714	0.664286	0.392473	0.607527	0.633065	0.366935	0.5	0.5
11	11:60521424	60521424	rs4938977	0.157194	A	C	intergenic	MS4A18(dist=9738),MS4A15(dist=2915)	0.28169	0.71831	0.918459	0.0815412	0.600806	0.399194	0.270833	0.729167
12	12:101584223	101584223	rs12313149	0.15717	C	A	intronic	SLC5A8	0.366197	0.633803	0.269713	0.730287	0.149194	0.850806	0.208333	0.791667
8	8:18444858	18444858	rs2717739	0.157163	C	T	intronic	PSD3	0.26087	0.73913	0.363799	0.636201	0.144153	0.855847	0.104167	0.895833
22	22:25145094	25145094	rs5760620	0.157131	T	C	intronic	PIWIL3	0.119718	0.880282	0.172043	0.827957	0.208669	0.791331	0.145833	0.854167
12	12:245828	245828	rs2368834	0.157101	A	G	intronic	IQSEC3	0.309859	0.690141	0.539427	0.460573	0.649194	0.350806	0.166667	0.833333
10	10:89976112	89976112	rs12773789	0.157055	A	G	intergenic	PTEN(dist=244425),RNLS(dist=57508)	0.387324	0.612676	0.0600358	0.939964	0.155242	0.844758	0.395833	0.604167
7	7:150875012	150875012	rs4726005	0.157035	T	C	intronic	ASB10	0.147887	0.852113	0.52509	0.47491	0.309476	0.690524	0.229167	0.770833
16	16:5794214	5794214	rs9928186	0.157021	C	T	intergenic	MIR8065(dist=111647),RBFOX1(dist=274917)	0.316901	0.683099	0.432796	0.567204	0.568548	0.431452	0.458333	0.541667
1	1:163472234	163472234	rs1934503	0.157009	A	G	intergenic	LOC100422212(dist=79253),PBX1(dist=1056362)	0.133803	0.866197	0.0689964	0.931004	0.203629	0.796371	0.291667	0.708333
1	1:168402469	168402469	rs12045085	0.157002	C	T	intergenic	LOC100505918(dist=10575),LOC101928565(dist=30882)	0.373239	0.626761	0.573477	0.426523	0.0685484	0.931452	0.416667	0.583333
9	9:14709635	14709635	rs2382497	0.156996	A	C	intergenic	ZDHHC21(dist=16155),CER1(dist=10096)	0.157143	0.842857	0.0232975	0.976703	0.00705645	0.992944	0.145833	0.854167
5	5:73761459	73761459	rs766558	0.156989	T	C	ncRNA_intronic	LINC01331	0.292857	0.707143	0.158602	0.841398	0.366935	0.633065	0.354167	0.645833
1	1:53114410	53114410	rs1038226	0.156986	C	T	intronic	FAM159A	0.371429	0.628571	0.621864	0.378136	0.94254	0.0574597	0.395833	0.604167
11	11:123690364	123690364	rs10790599	0.15694	C	T	intergenic	OR6M1(dist=13307),TMEM225(dist=63268)	0.257143	0.742857	0.33871	0.66129	0.403226	0.596774	0.3125	0.6875
1	1:225676571	225676571	rs12043633	0.156926	A	G	UTR3	ENAH(NM_018212:c.*8906_*8905delins0,NM_001008493:c.*8906_*8905delins0)	0.056338	0.943662	0.00448029	0.99552	0.148185	0.851815	0.25	0.75
15	15:33776050	33776050	rs1435112	0.156922	T	G	intronic	RYR3	0.314286	0.685714	0.11828	0.88172	0.402218	0.597782	0.541667	0.458333
11	11:13135055	13135055	rs10766043	0.15692	A	G	intergenic	RASSF10(dist=101402),ARNTL(dist=164218)	0.352113	0.647887	0.681004	0.318996	0.465726	0.534274	0.541667	0.458333
8	8:59571287	59571287	rs973807	0.156911	T	C	intronic	NSMAF	0.239437	0.760563	0.71595	0.28405	0.315524	0.684476	0.4375	0.5625
12	12:51537631	51537631	rs2640528	0.156904	G	A	intronic	TFCP2	0.450704	0.549296	0.808244	0.191756	0.962702	0.0372984	0.729167	0.270833
5	5:108027494	108027494	rs12719097	0.156871	G	T	intergenic	FBXL17(dist=309695),LINC01023(dist=36031)	0.274648	0.725352	0.242832	0.757168	0.43246	0.56754	0.0625	0.9375
7	7:9652280	9652280	rs1032873	0.156842	T	C	intergenic	NXPH1(dist=859687),PER4(dist=21619)	0.267606	0.732394	0.125448	0.874552	0.524194	0.475806	0.291667	0.708333
20	20:11289485	11289485	rs6033098	0.156828	G	A	intergenic	LOC339593(dist=35454),LINC00687(dist=501149)	0.359155	0.640845	0.727599	0.272401	0.0493952	0.950605	0.125	0.875
3	3:9427498	9427498	rs71314346	0.156795	G	A	ncRNA_exonic	THUMPD3-AS1	0.321429	0.678571	0.031362	0.968638	0.207661	0.792339	0.229167	0.770833
6	6:151323944	151323944	rs77240101	0.156792	T	C	intronic	MTHFD1L	0.352113	0.647887	0.00985663	0.990143	0.0191532	0.980847	0.458333	0.541667
10	10:99637578	99637578	rs531676	0.15679	G	A	intronic	CRTAC1	0.169014	0.830986	0.643369	0.356631	0.550403	0.449597	0.458333	0.541667
1	1:158735691	158735691	rs857825	0.156787	T	C	exonic	OR6N1	0.140845	0.859155	0.231183	0.768817	0.280242	0.719758	0.125	0.875
1	1:158735740	158735740	rs857826	0.156787	A	G	exonic	OR6N1	0.140845	0.859155	0.231183	0.768817	0.280242	0.719758	0.125	0.875
1	1:158735892	158735892	rs857827	0.156787	A	G	exonic	OR6N1	0.140845	0.859155	0.231183	0.768817	0.280242	0.719758	0.125	0.875
15	15:77381959	77381959	rs7402884	0.156779	G	A	intergenic	TSPAN3(dist=18389),PEAK1(dist=18538)	0.422535	0.577465	0.194444	0.805556	0.884073	0.115927	0.604167	0.395833
11	11:57362617	57362617	rs2509897	0.156761	C	G	intergenic	UBE2L6(dist=26814),SERPING1(dist=2409)	0.352113	0.647887	0.0896057	0.910394	0.356855	0.643145	0.229167	0.770833
1	1:170325957	170325957	rs1332978	0.156756	C	A	intergenic	LINC01142(dist=72608),LOC101928650(dist=104500)	0.171429	0.828571	0.108423	0.891577	0.138105	0.861895	0.291667	0.708333
14	14:34136476	34136476	rs11156806	0.156744	G	A	intronic	NPAS3	0.260563	0.739437	0.265233	0.734767	0.556452	0.443548	0.375	0.625
12	12:62381413	62381413	rs10784277	0.156731	C	T	intronic	FAM19A2	0.204225	0.795775	0.650538	0.349462	0.364919	0.635081	0.208333	0.791667
3	3:1712108	1712108	rs4292218	0.156713	A	G	intergenic	CNTN6(dist=266816),CNTN4(dist=428378)	0.309859	0.690141	0.598566	0.401434	0.649194	0.350806	0.229167	0.770833
4	4:126503333	126503333	rs79562900	0.156689	C	T	intergenic	MIR2054(dist=74871),NONE(dist=NONE)	0.369565	0.630435	0	1	0.00201613	0.997984	0.395833	0.604167
4	4:126504601	126504601	rs6534494	0.156689	T	C	intergenic	MIR2054(dist=76139),NONE(dist=NONE)	0.387324	0.612676	0.176523	0.823477	0.0856855	0.914315	0.395833	0.604167
5	5:71022222	71022222	rs16871509	0.156665	A	C	intergenic	CARTPT(dist=5347),MAP1B(dist=380872)	0.352941	0.647059	0.56362	0.43638	0.171371	0.828629	0.520833	0.479167
10	10:8101427	8101427	rs3781094	0.156662	C	A	intronic	GATA3	0.288732	0.711268	0.219534	0.780466	0.635081	0.364919	0.520833	0.479167
2	2:217989362	217989362	rs57636614	0.156649	T	G	intergenic	LINC01921(dist=253000),DIRC3-AS1(dist=158093)	0.00714286	0.992857	0.249104	0.750896	0.0241935	0.975806	0.0208333	0.979167
8	8:32402769	32402769	rs7817942	0.156645	T	G	intronic	NRG1	0.260563	0.739437	0.185484	0.814516	0.214718	0.785282	0.0625	0.9375
5	5:112968448	112968448	rs2914181	0.156644	G	T	intergenic	YTHDC2(dist=37464),KCNN2(dist=729567)	0.450704	0.549296	0.664875	0.335125	0.809476	0.190524	0.291667	0.708333
16	16:88342431	88342431	rs10445189	0.156639	A	C	intergenic	LINC02182(dist=113608),ZNF469(dist=151447)	0.471831	0.528169	0.00537634	0.994624	0.201613	0.798387	0.5	0.5
2	2:70673055	70673055	rs10187567	0.15659	C	T	intergenic	FAM136A(dist=143835),TGFA(dist=1356)	0.307143	0.692857	0.828853	0.171147	0.879032	0.120968	0.395833	0.604167
2	2:70677468	70677468	rs3771523	0.15659	C	T	UTR3	TGFA(NM_001308158:c.*523_*522delins0,NM_003236:c.*523_*522delins0,NM_001308159:c.*523_*522delins0,NM_001099691:c.*523_*522delins0)	0.302817	0.697183	0.870072	0.129928	0.876008	0.123992	0.416667	0.583333
16	16:17260149	17260149	rs12931552	0.15659	G	A	intronic	XYLT1	0.443662	0.556338	0.862007	0.137993	0.841734	0.158266	0.354167	0.645833
3	3:186182917	186182917	rs58448567	0.156554	G	A	ncRNA_intronic	LINC02052	0.133803	0.866197	0.188172	0.811828	0.441532	0.558468	0.333333	0.666667
12	12:130365179	130365179	rs11060600	0.156554	A	G	intronic	TMEM132D	0.0704225	0.929577	0.0197133	0.980287	0.112903	0.887097	0.1875	0.8125
16	16:86509307	86509307	rs7191577	0.156532	C	T	ncRNA_exonic	FENDRR	0.28169	0.71831	0.0501792	0.949821	0.137097	0.862903	0.354167	0.645833
2	2:25051221	25051221	rs13005690	0.156502	G	A	intronic	ADCY3	0.239437	0.760563	0.879032	0.120968	0.516129	0.483871	0.0208333	0.979167
20	20:59829847	59829847	rs3752252	0.156502	C	T	intronic	CDH4	0.214286	0.785714	0.637097	0.362903	0.357863	0.642137	0.375	0.625
6	6:148712650	148712650	rs12196375	0.156501	A	C	intronic	SASH1	0.380597	0.619403	0.175627	0.824373	0.150202	0.849798	0.208333	0.791667
4	4:36285777	36285777	rs16992035	0.156486	A	G	exonic	DTHD1	0.387324	0.612676	0.0887097	0.91129	0.0191532	0.980847	0.104167	0.895833
10	10:37222560	37222560	rs1192638	0.156483	T	C	intergenic	PCAT5(dist=1132712),ANKRD30A(dist=192224)	0.302817	0.697183	0.664875	0.335125	0.256048	0.743952	0.375	0.625
8	8:25120804	25120804	rs7821596	0.156476	G	A	intronic	DOCK5	0.478873	0.521127	0.546595	0.453405	0.885081	0.114919	0.416667	0.583333
7	7:6112428	6112428	rs569173	0.156465	T	C	intergenic	EIF2AK1(dist=13568),USP42(dist=32121)	0.387324	0.612676	0.367384	0.632616	0.200605	0.799395	0.631579	0.368421
2	2:224373759	224373759	rs714943	0.156447	T	C	intergenic	KCNE4(dist=453402),SCG2(dist=87898)	0.0857143	0.914286	0.384409	0.615591	0.209677	0.790323	0	1
17	17:71273999	71273999	rs9900652	0.156421	C	T	intergenic	CPSF4L(dist=15980),CDC42EP4(dist=5763)	0.0915493	0.908451	0.405018	0.594982	0.158266	0.841734	0.0208333	0.979167
9	9:98924881	98924881	rs12342011	0.156418	A	G	intergenic	LOC158434(dist=46188),HSD17B3(dist=72707)	0.464789	0.535211	0.72043	0.27957	0.586694	0.413306	0.666667	0.333333
2	2:208311672	208311672	rs12612271	0.156395	A	G	intergenic	LINC01802(dist=175884),CREB1(dist=82943)	0.15493	0.84507	0.107527	0.892473	0.606855	0.393145	0.104167	0.895833
16	16:74177395	74177395	rs6564984	0.156376	A	G	intergenic	LINC01568(dist=722100),LOC101928035(dist=48895)	0.105634	0.894366	0.0833333	0.916667	0.268145	0.731855	0.0625	0.9375
4	4:102854390	102854390	rs17208914	0.156364	G	A	intronic	BANK1	0.328571	0.671429	0.441756	0.558244	0.455645	0.544355	0.666667	0.333333
22	22:50717129	50717129	rs28718510	0.156363	G	T	intronic	PLXNB2	0.28169	0.71831	0.296595	0.703405	0.575605	0.424395	0.270833	0.729167
3	3:41027338	41027338	rs4276160	0.156344	T	C	intergenic	ZNF621(dist=446053),CTNNB1(dist=213576)	0.0211268	0.978873	0.413082	0.586918	0.0856855	0.914315	0.166667	0.833333
6	6:76218758	76218758	rs10943254	0.156336	G	T	intergenic	FILIP1(dist=15128),SENP6(dist=92466)	0.197183	0.802817	0.97491	0.0250896	0.680444	0.319556	0.1875	0.8125
2	2:34895148	34895148	rs12618855	0.156315	A	G	intergenic	LINC01317(dist=372335),LINC01320(dist=7475)	0.133803	0.866197	0.180108	0.819892	0.246976	0.753024	0.1875	0.8125
2	2:208334341	208334341	rs17810085	0.156309	C	T	intergenic	LINC01802(dist=198553),CREB1(dist=60274)	0.133803	0.866197	0.212366	0.787634	0.506048	0.493952	0.104167	0.895833
7	7:10355265	10355265	rs35122702	0.15629	G	A	intergenic	PER4(dist=679818),MGC4859(dist=134181)	0.0869565	0.913043	0.204301	0.795699	0.320565	0.679435	0.229167	0.770833
6	6:153725048	153725048	rs17084027	0.156277	C	T	intergenic	RGS17(dist=272659),MIR7641-2(dist=16563)	0.414286	0.585714	0.815412	0.184588	0.772177	0.227823	0.395833	0.604167
7	7:8423371	8423371	rs42955	0.156274	G	A	intergenic	LOC100505938(dist=40460),NXPH1(dist=50213)	0.450704	0.549296	0.887097	0.112903	0.645161	0.354839	0.416667	0.583333
3	3:107618914	107618914	rs697962	0.156259	A	C	ncRNA_intronic	LINC00636	0.5	0.5	0.0869176	0.913082	0.520161	0.479839	0.708333	0.291667
11	11:96852063	96852063	rs17129771	0.156222	C	A	intergenic	LOC105369443(dist=604149),NONE(dist=NONE)	0.352113	0.647887	0.808244	0.191756	0.676411	0.323589	0.416667	0.583333
6	6:151253382	151253382	rs1474787	0.156215	T	C	intronic	MTHFD1L	0.478873	0.521127	0.63172	0.36828	0.267137	0.732863	0.479167	0.520833
6	6:161126323	161126323	rs9458011	0.156207	T	C	intronic	PLG	0.0492958	0.950704	0.169355	0.830645	0.0534274	0.946573	0.0588235	0.941176
12	12:9041919	9041919	rs35281808	0.156206	C	T	intergenic	A2ML1(dist=12542),PHC1(dist=25396)	0.114286	0.885714	0.0179211	0.982079	0.234879	0.765121	0.291667	0.708333
2	2:13946939	13946939	rs7579027	0.156187	C	T	intergenic	LOC100506474(dist=799801),LINC00276(dist=422058)	0.471831	0.528169	0.812724	0.187276	0.503024	0.496976	0.645833	0.354167
8	8:25057541	25057541	rs76115341	0.156168	C	T	intronic	DOCK5	0.435714	0.564286	0.000896057	0.999104	0.0332661	0.966734	0.395833	0.604167
5	5:27947751	27947751	rs10520937	0.156145	G	A	intergenic	LINC01021(dist=451243),LINC02103(dist=338744)	0.316901	0.683099	0.962366	0.0376344	0.828629	0.171371	0.270833	0.729167
4	4:100782043	100782043	rs890485	0.156119	C	A	intronic	DAPP1	0.380282	0.619718	0.994624	0.00537634	0.832661	0.167339	0.333333	0.666667
19	19:7103316	7103316	rs16994131	0.156105	C	T	intergenic	ZNF557(dist=15338),INSR(dist=8949)	0.126761	0.873239	0.351254	0.648746	0.0322581	0.967742	0.270833	0.729167
3	3:139612162	139612162	rs16849559	0.156103	T	C	intergenic	NMNAT3(dist=215270),CLSTN2(dist=41864)	0.366197	0.633803	0.96147	0.0385305	0.801411	0.198589	0.333333	0.666667
9	9:100514919	100514919	rs10818023	0.156097	A	G	ncRNA_intronic	PTCSC2	0.0774648	0.922535	0.00537634	0.994624	0.148185	0.851815	0.104167	0.895833
9	9:100521585	100521585	rs12377067	0.156097	A	G	ncRNA_intronic	PTCSC2	0.084507	0.915493	0.0689964	0.931004	0.158266	0.841734	0.104167	0.895833
4	4:74486245	74486245	rs1919471	0.156079	T	C	UTR5	RASSF6(NM_001270391:c.-8733_-8734delins0,NM_177532:c.-8733_-8734delins0,NM_001270392:c.-28_-29delins0,NM_201431:c.-28_-29delins0)	0.0774648	0.922535	0.0170251	0.982975	0.0907258	0.909274	0.229167	0.770833
7	7:157649347	157649347	rs28758222	0.15607	T	C	ncRNA_intronic	LOC100506585	0.0352113	0.964789	0.707885	0.292115	0.18246	0.81754	0.0625	0.9375
7	7:157650469	157650469	rs11769878	0.15607	T	C	ncRNA_intronic	LOC100506585	0.056338	0.943662	0.469534	0.530466	0.28125	0.71875	0.0625	0.9375
19	19:40132825	40132825	rs2270028	0.156059	C	T	ncRNA_exonic	LOC100129935	0.0915493	0.908451	0.894265	0.105735	0.667339	0.332661	0.0555556	0.944444
19	19:40152622	40152622	rs6508899	0.156059	G	T	intergenic	LGALS16(dist=1335),LGALS17A(dist=17391)	0.0985915	0.901408	0.890681	0.109319	0.673387	0.326613	0.0555556	0.944444
20	20:54552181	54552181	rs914432	0.156056	G	A	intergenic	LINC01441(dist=508446),CBLN4(dist=20231)	0.128571	0.871429	0.948925	0.0510753	0.27621	0.72379	0.1875	0.8125
12	12:5052779	5052779	rs11063416	0.15605	G	A	intergenic	KCNA1(dist=25357),KCNA5(dist=100305)	0.119718	0.880282	0.262545	0.737455	0.415323	0.584677	0.104167	0.895833
6	6:153620144	153620144	rs1159927	0.156034	G	T	intergenic	RGS17(dist=167755),MIR7641-2(dist=121467)	0.197183	0.802817	0.331541	0.668459	0.352823	0.647177	0.145833	0.854167
1	1:170185362	170185362	rs4414093	0.156034	C	A	ncRNA_intronic	LINC01681	0.231884	0.768116	0.25448	0.74552	0.333669	0.666331	0.291667	0.708333
1	1:170188648	170188648	rs4656207	0.156034	C	T	ncRNA_intronic	LINC01681	0.161972	0.838028	0.176523	0.823477	0.0997984	0.900202	0.291667	0.708333
3	3:175068143	175068143	rs16825528	0.156022	A	C	intronic	NAALADL2	0.239437	0.760563	0.962366	0.0376344	0.667339	0.332661	0.520833	0.479167
12	12:131800316	131800316	rs4237830	0.156016	T	C	intergenic	LINC02415(dist=17799),LINC02370(dist=31698)	0.169014	0.830986	0.484767	0.515233	0.293347	0.706653	0.229167	0.770833
12	12:131800558	131800558	rs4291758	0.156016	A	G	intergenic	LINC02415(dist=18041),LINC02370(dist=31456)	0.183099	0.816901	0.421147	0.578853	0.364919	0.635081	0.229167	0.770833
15	15:54376501	54376501	rs4644815	0.156012	G	A	intronic	UNC13C	0.211268	0.788732	0.154122	0.845878	0.608871	0.391129	0.25	0.75
10	10:90742982	90742982	rs10887875	0.156009	T	C	intronic	ACTA2	0.302817	0.697183	0.221326	0.778674	0.284274	0.715726	0.416667	0.583333
10	10:90744325	90744325	rs7916294	0.156009	A	C	intronic	ACTA2	0.309859	0.690141	0.524194	0.475806	0.299395	0.700605	0.4375	0.5625
15	15:33882886	33882886	rs612420	0.155981	G	A	intronic	RYR3	0.43662	0.56338	0.84319	0.15681	0.641129	0.358871	0.541667	0.458333
11	11:13133375	13133375	rs11022668	0.155973	C	A	intergenic	RASSF10(dist=99722),ARNTL(dist=165898)	0.464789	0.535211	0.934588	0.0654122	0.81754	0.18246	0.583333	0.416667
15	15:58034354	58034354	rs12907260	0.155965	T	C	intergenic	GCOM1(dist=24599),ALDH1A2(dist=211267)	0.288732	0.711268	0.657706	0.342294	0.371976	0.628024	0.4375	0.5625
14	14:96262156	96262156	rs80143069	0.155852	A	G	intergenic	TCL1A(dist=81623),TUNAR(dist=80572)	0.302817	0.697183	0.0134409	0.986559	0.0846774	0.915323	0.0208333	0.979167
2	2:234689550	234689550	rs1500475	0.155845	T	C	intronic	MROH2A	0.366197	0.633803	0.617384	0.382616	0.640121	0.359879	0.520833	0.479167
6	6:76434027	76434027	rs2748940	0.155836	C	T	intergenic	SENP6(dist=6026),MYO6(dist=24865)	0.112676	0.887324	0.783154	0.216846	0.169355	0.830645	0.208333	0.791667
4	4:40746613	40746613	rs10012367	0.15582	A	G	intergenic	RBM47(dist=114730),NSUN7(dist=5300)	0.25	0.75	0.370968	0.629032	0.601815	0.398185	0.229167	0.770833
8	8:20914609	20914609	rs35321800	0.155783	G	A	intergenic	LINC02153(dist=61979),LOC101929172(dist=241140)	0.15493	0.84507	0.0403226	0.959677	0.153226	0.846774	0.208333	0.791667
10	10:88119015	88119015	rs2114824	0.155769	A	G	intronic	GRID1	0.387324	0.612676	0.873656	0.126344	0.515121	0.484879	0.375	0.625
20	20:3053255	3053255	rs2740210	0.155768	C	A	downstream	OXT(dist=92)	0.464286	0.535714	0.850358	0.149642	0.696573	0.303427	0.229167	0.770833
6	6:159786543	159786543	rs1572737	0.15574	G	A	intergenic	FNDC1(dist=93403),LOC102724053(dist=18019)	0.330986	0.669014	0.783154	0.216846	0.860887	0.139113	0.166667	0.833333
4	4:127529360	127529360	rs13434700	0.155715	T	C	intergenic	MIR2054(dist=1100898),INTU(dist=1024726)	0.316901	0.683099	0.87724	0.12276	0.601815	0.398185	0.541667	0.458333
2	2:174253761	174253761	rs6433403	0.155714	G	A	intergenic	CDCA7(dist=20043),SP3(dist=517425)	0.147887	0.852113	0.47491	0.52509	0.467742	0.532258	0.229167	0.770833
11	11:119840442	119840442	rs7951593	0.155704	T	C	intergenic	LOC102724301(dist=230109),TRIM29(dist=141540)	0.457143	0.542857	0.564516	0.435484	0.479839	0.520161	0.479167	0.520833
12	12:115158923	115158923	rs11067257	0.155692	A	C	intergenic	TBX3(dist=36954),MED13L(dist=1237457)	0.0704225	0.929577	0.278674	0.721326	0.106855	0.893145	0.333333	0.666667
4	4:2901851	2901851	rs2282772	0.155683	A	G	intronic	ADD1	0.105634	0.894366	0.168459	0.831541	0.191532	0.808468	0.1875	0.8125
18	18:76491218	76491218	rs4239351	0.155679	C	T	intergenic	LINC01029(dist=785535),SALL3(dist=249056)	0.357143	0.642857	0.120072	0.879928	0.22379	0.77621	0.375	0.625
4	4:110758769	110758769	rs4698795	0.155659	G	A	intronic	RRH	0.328571	0.671429	0.0403226	0.959677	0.123992	0.876008	0.270833	0.729167
9	9:18074311	18074311	rs10738496	0.155645	G	A	intergenic	SH3GL2(dist=277185),ADAMTSL1(dist=399767)	0.288732	0.711268	0.510753	0.489247	0.417339	0.582661	0.541667	0.458333
12	12:25483263	25483263	rs12579869	0.155637	G	A	intergenic	KRAS(dist=79398),LMNTD1(dist=145752)	0.309859	0.690141	0.792115	0.207885	0.625	0.375	0.375	0.625
1	1:75357094	75357094	rs7367789	0.155637	G	A	intergenic	TYW3(dist=124734),LHX8(dist=237024)	0.492958	0.507042	0.705197	0.294803	0.59879	0.40121	0.604167	0.395833
12	12:60215034	60215034	rs2365315	0.155631	A	G	intergenic	SLC16A7(dist=31399),FAM19A2(dist=1886994)	0.133803	0.866197	0.219534	0.780466	0.291331	0.708669	0.0833333	0.916667
14	14:34463690	34463690	rs999754	0.155617	C	T	intergenic	EGLN3(dist=43406),SPTSSA(dist=438453)	0.366197	0.633803	0.144265	0.855735	0.11996	0.88004	0.3125	0.6875
7	7:6026775	6026775	rs2228006	0.155614	T	C	exonic	PMS2	0.335714	0.664286	0.0609319	0.939068	0.125	0.875	0.576923	0.423077
4	4:189061106	189061106	rs13131525	0.155611	G	A	exonic	TRIML1	0.414286	0.585714	0.884409	0.115591	0.535282	0.464718	0.208333	0.791667
1	1:179050593	179050593	rs3813640	0.155592	A	C	upstream	TOR3A(dist=518)	0.0211268	0.978873	0.115591	0.884409	0.142137	0.857863	0.0416667	0.958333
1	1:179062497	179062497	rs16853647	0.155592	G	A	intronic	TOR3A	0.057971	0.942029	0.206989	0.793011	0.241935	0.758065	0.0625	0.9375
16	16:86248387	86248387	rs904201	0.155589	A	G	intergenic	LINC01082(dist=15063),LINC01081(dist=10798)	0.169014	0.830986	0.6819	0.3181	0.330645	0.669355	0.208333	0.791667
21	21:42038731	42038731	rs9984320	0.155548	T	C	intronic	DSCAM	0.133803	0.866197	0.741935	0.258065	0.570565	0.429435	0.104167	0.895833
21	21:42048598	42048598	rs2178848	0.155548	G	A	intronic	DSCAM	0.128571	0.871429	0.594982	0.405018	0.563508	0.436492	0.104167	0.895833
10	10:8376944	8376944	rs11255643	0.155536	A	G	intergenic	LINC00708(dist=66676),LOC105376398(dist=237765)	0.35	0.65	0.818996	0.181004	0.910282	0.0897177	0.333333	0.666667
11	11:64981587	64981587	rs11605632	0.15546	G	A	exonic	SLC22A20	0.401408	0.598592	0.619176	0.380824	0.586694	0.413306	0.375	0.625
11	11:64981837	64981837	rs12420456	0.15546	C	T	exonic	SLC22A20	0.422535	0.577465	0.864695	0.135305	0.640121	0.359879	0.375	0.625
8	8:66357207	66357207	rs11780570	0.155435	C	T	intergenic	LINC00251(dist=264632),LINC01299(dist=82035)	0.387324	0.612676	0.0215054	0.978495	0.273185	0.726815	0.6875	0.3125
2	2:119900093	119900093	rs5018771	0.155416	T	C	intergenic	MARCO(dist=147857),C1QL2(dist=13725)	0.478873	0.521127	0.491039	0.508961	0.430444	0.569556	0.4375	0.5625
9	9:132988709	132988709	rs2277200	0.1554	T	G	exonic	NCS1	0.415493	0.584507	0.535842	0.464158	0.690524	0.309476	0.3125	0.6875
16	16:961054	961054	rs2277892	0.155387	T	C	exonic	LMF1	0.373239	0.626761	0.409498	0.590502	0.0927419	0.907258	0.520833	0.479167
6	6:151452358	151452358	rs7771304	0.155347	C	A	intergenic	MTHFD1L(dist=29335),LOC102723831(dist=65449)	0.443662	0.556338	0.515233	0.484767	0.102823	0.897177	0.3125	0.6875
8	8:69943099	69943099	rs16935363	0.15534	G	A	ncRNA_intronic	LINC01592	0.464789	0.535211	0.0887097	0.91129	0.0947581	0.905242	0.208333	0.791667
10	10:22791665	22791665	rs12767557	0.155315	G	A	intergenic	LOC100499489(dist=64807),PIP4K2A(dist=32100)	0.126761	0.873239	0.0456989	0.954301	0.25	0.75	0.0833333	0.916667
9	9:715584	715584	rs10976019	0.155314	G	A	intronic	KANK1	0.0915493	0.908451	0.210573	0.789427	0.0866935	0.913306	0.1875	0.8125
8	8:5838305	5838305	rs34126338	0.155303	T	C	intergenic	CSMD1(dist=985977),LOC100287015(dist=422771)	0.21831	0.78169	0.990143	0.00985663	0.6875	0.3125	0.166667	0.833333
2	2:72149222	72149222	rs12713767	0.155293	A	G	intergenic	DYSF(dist=235329),CYP26B1(dist=207144)	0.401408	0.598592	0.000896057	0.999104	0.0362903	0.96371	0.4375	0.5625
12	12:116018152	116018152	rs7974562	0.155284	C	T	intergenic	TBX3(dist=896183),MED13L(dist=378228)	0.211268	0.788732	0.759857	0.240143	0.522177	0.477823	0.3125	0.6875
8	8:55174139	55174139	rs312130	0.155271	T	C	intergenic	MRPL15(dist=113065),SOX17(dist=196355)	0.204225	0.795775	0.68638	0.31362	0.402218	0.597782	0.291667	0.708333
1	1:238446621	238446621	rs259639	0.155267	T	C	intergenic	LOC100130331(dist=355002),LINC01139(dist=197062)	0.492857	0.507143	0.353943	0.646057	0.0544355	0.945565	0.4375	0.5625
2	2:30526625	30526625	rs17009359	0.155249	C	T	intergenic	LBH(dist=43726),LOC285043(dist=42886)	0.338028	0.661972	0	1	0	1	0.354167	0.645833
12	12:55030920	55030920	rs1153146	0.155238	C	T	intergenic	LACRT(dist=2257),DCD(dist=7454)	0.314286	0.685714	0.826165	0.173835	0.773185	0.226815	0.4375	0.5625
12	12:98617334	98617334	rs11109397	0.155197	A	G	intergenic	MIR4303(dist=228108),SLC9A7P1(dist=230284)	0.246479	0.753521	0.352151	0.647849	0.330645	0.669355	0.208333	0.791667
9	9:18806500	18806500	rs4977445	0.155196	A	C	intronic	ADAMTSL1	0.105634	0.894366	0.28405	0.71595	0.311492	0.688508	0.333333	0.666667
19	19:717664	717664	rs2238553	0.15516	A	G	intronic	PALM	0.0140845	0.985915	0.00716846	0.992832	0.120968	0.879032	0.125	0.875
14	14:83792205	83792205	rs1485475	0.155064	T	C	intergenic	LINC02301(dist=619036),SNORD3P3(dist=1946070)	0.380282	0.619718	0.460573	0.539427	0.503024	0.496976	0.333333	0.666667
10	10:8383911	8383911	rs2993391	0.15505	T	G	intergenic	LINC00708(dist=73643),LOC105376398(dist=230798)	0.387324	0.612676	0.892473	0.107527	0.966734	0.0332661	0.333333	0.666667
11	11:131325915	131325915	rs10894395	0.155035	G	A	intronic	NTM	0.161972	0.838028	0.30914	0.69086	0.441532	0.558468	0	1
11	11:131475035	131475035	rs2324520	0.154981	A	G	intronic	NTM	0.242857	0.757143	0.896057	0.103943	0.459677	0.540323	0.375	0.625
6	6:15880326	15880326	rs9396611	0.154959	A	G	intergenic	DTNBP1(dist=217037),MYLIP(dist=248990)	0.232394	0.767606	0.348566	0.651434	0.578629	0.421371	0.520833	0.479167
11	11:57971478	57971478	rs11229281	0.154934	G	A	exonic	OR1S2	0.264286	0.735714	0.0591398	0.94086	0.107863	0.892137	0.208333	0.791667
16	16:82638056	82638056	rs55808888	0.154912	G	T	intergenic	MPHOSPH6(dist=434227),CDH13(dist=22342)	0.485714	0.514286	0.891577	0.108423	0.86996	0.13004	0.229167	0.770833
9	9:93402190	93402190	rs4744473	0.154907	T	G	intronic	DIRAS2	0.126761	0.873239	0.265233	0.734767	0.38004	0.61996	0.0625	0.9375
1	1:153774276	153774276	rs4434872	0.154871	T	C	intergenic	LOC343052(dist=5498),GATAD2B(dist=3106)	0.197183	0.802817	0.519713	0.480287	0.188508	0.811492	0.0625	0.9375
16	16:10201486	10201486	rs1375079	0.154854	A	G	intronic	GRIN2A	0.0985915	0.901408	0.289427	0.710573	0.259073	0.740927	0.0833333	0.916667
1	1:159163119	159163119	rs862990	0.154845	C	T	intronic	CADM3	0.359155	0.640845	0.0707885	0.929211	0.259073	0.740927	0.208333	0.791667
1	1:159164364	159164364	rs862991	0.154845	G	A	intronic	CADM3	0.359155	0.640845	0.506272	0.493728	0.271169	0.728831	0.208333	0.791667
20	20:53314174	53314174	rs4538267	0.154823	C	T	intergenic	DOK5(dist=46464),LINC01441(dist=722699)	0.352113	0.647887	0.103047	0.896953	0.397177	0.602823	0.479167	0.520833
11	11:113958177	113958177	rs10891629	0.154799	G	T	intronic	ZBTB16	0.366197	0.633803	0.549283	0.450717	0.641129	0.358871	0.416667	0.583333
3	3:1033845	1033845	rs62229290	0.154729	T	G	intergenic	LINC01266(dist=146147),CNTN6(dist=100496)	0.084507	0.915493	0.00985663	0.990143	0.078629	0.921371	0.208333	0.791667
4	4:167655602	167655602	rs7674160	0.154727	A	T	UTR3	SPOCK3(NM_001204355:c.*470_*469delins0,NM_001204354:c.*470_*469delins0,NM_001204352:c.*470_*469delins0,NM_016950:c.*470_*469delins0,NM_001040159:c.*470_*469delins0,NM_001251967:c.*470_*469delins0,NM_001204356:c.*470_*469delins0,NM_001204353:c.*470_*469delins0)	0.295775	0.704225	0.640681	0.359319	0.594758	0.405242	0.354167	0.645833
2	2:140083873	140083873	rs344886	0.154693	A	G	intergenic	YY1P2(dist=427129),LRP1B(dist=905122)	0.394366	0.605634	0.663978	0.336022	0.699597	0.300403	0.375	0.625
12	12:128641941	128641941	rs6486557	0.154676	G	A	intergenic	LINC02368(dist=35444),MIR4419B(dist=87109)	0.242857	0.757143	0.270609	0.729391	0.46875	0.53125	0.520833	0.479167
3	3:70385731	70385731	rs11714253	0.154675	T	C	intergenic	SAMMSON(dist=321280),FOXP1(dist=618133)	0.35	0.65	0.4319	0.5681	0.332661	0.667339	0.333333	0.666667
16	16:76535342	76535342	rs11643145	0.154663	A	C	intronic	CNTNAP4	0.387324	0.612676	0.603047	0.396953	0.274194	0.725806	0.5625	0.4375
3	3:65269223	65269223	rs7630878	0.154648	A	G	intergenic	ADAMTS9-AS2(dist=272080),MAGI1(dist=70682)	0.225352	0.774648	0.78405	0.21595	0.420363	0.579637	0.208333	0.791667
12	12:124504283	124504283	rs825508	0.154647	T	C	intronic	RFLNA	0.253521	0.746479	0.363799	0.636201	0.315524	0.684476	0.625	0.375
9	9:139772253	139772253	rs4880152	0.154644	A	G	intergenic	EDF1(dist=11465),TRAF2(dist=8711)	0.450704	0.549296	0.88172	0.11828	0.746976	0.253024	0.458333	0.541667
12	12:26278444	26278444	rs3809140	0.154641	A	G	upstream	BHLHE41(dist=441)	0.401408	0.598592	0.839606	0.160394	0.201613	0.798387	0.145833	0.854167
6	6:10013636	10013636	rs201250	0.154602	C	T	intergenic	LOC100506207(dist=1227958),TFAP2A(dist=383279)	0.253521	0.746479	0.394265	0.605735	0.219758	0.780242	0.458333	0.541667
4	4:167691631	167691631	rs4241630	0.154592	C	T	intronic	SPOCK3	0.309859	0.690141	0.744624	0.255376	0.652218	0.347782	0.333333	0.666667
2	2:4948693	4948693	rs1344999	0.154579	T	C	intergenic	LINC01249(dist=244881),LINC01248(dist=825579)	0.34507	0.65493	0.1819	0.8181	0.365927	0.634073	0.541667	0.458333
8	8:88088357	88088357	rs6997613	0.154558	A	G	intronic	CNBD1	0.302817	0.697183	0.11828	0.88172	0.450605	0.549395	0.604167	0.395833
1	1:177845700	177845700	rs77177332	0.154549	T	G	intergenic	LINC01741(dist=166235),SEC16B(dist=52541)	0.28169	0.71831	0.184588	0.815412	0.167339	0.832661	0.104167	0.895833
8	8:128538291	128538291	rs35757592	0.154544	A	G	intergenic	CASC8(dist=43907),CASC11(dist=174561)	0.408451	0.591549	0.0483871	0.951613	0.0554435	0.944556	0.479167	0.520833
6	6:36718445	36718445	rs7773454	0.154541	T	C	intronic	CPNE5	0.0492958	0.950704	0.238351	0.761649	0.143145	0.856855	0	1
9	9:79524756	79524756	rs3843581	0.154537	C	T	intergenic	PRUNE2(dist=3753),FOXB2(dist=109814)	0.274648	0.725352	0.548387	0.451613	0.365927	0.634073	0.458333	0.541667
2	2:131593045	131593045	rs1542604	0.154534	A	G	intergenic	AMER3(dist=67338),ARHGEF4(dist=81178)	0.366197	0.633803	0.185484	0.814516	0.127016	0.872984	0.270833	0.729167
22	22:46855322	46855322	rs8138156	0.15453	G	A	intronic	CELSR1	0.253521	0.746479	0.22491	0.77509	0.434476	0.565524	0.375	0.625
9	9:100494467	100494467	rs7849815	0.154529	C	A	ncRNA_intronic	PTCSC2	0.140845	0.859155	0.332437	0.667563	0.237903	0.762097	0.104167	0.895833
2	2:30132986	30132986	rs7589120	0.154525	C	T	intronic	ALK	0.278571	0.721429	0.743728	0.256272	0.570565	0.429435	0.229167	0.770833
3	3:123068024	123068024	rs4470442	0.15452	G	A	intronic	ADCY5	0.380282	0.619718	0.616487	0.383513	0.608871	0.391129	0.25	0.75
12	12:68633236	68633236	rs10735947	0.154497	C	A	intergenic	IL26(dist=13665),IL22(dist=8788)	0.366197	0.633803	0.0528674	0.947133	0.383065	0.616935	0.0625	0.9375
1	1:236671737	236671737	rs57170892	0.154472	G	A	intergenic	EDARADD(dist=23729),LGALS8(dist=9776)	0.380282	0.619718	0.0770609	0.922939	0.137097	0.862903	0.145833	0.854167
2	2:40234930	40234930	rs58224754	0.154455	T	C	ncRNA_intronic	SLC8A1-AS1	0.0955882	0.904412	0.208781	0.791219	0.160282	0.839718	0.104167	0.895833
1	1:236647511	236647511	rs7513402	0.154403	C	T	UTR3	EDARADD(NM_145861:c.*1562_*1563delins0,NM_080738:c.*1562_*1563delins0)	0.394366	0.605634	0.202509	0.797491	0.356855	0.643145	0.291667	0.708333
9	9:98828889	98828889	rs10739797	0.154365	G	A	ncRNA_intronic	LOC158435	0.133803	0.866197	0.246416	0.753584	0.398185	0.601815	0.0208333	0.979167
11	11:109019127	109019127	rs10890952	0.154345	C	T	intergenic	DDX10(dist=207470),C11orf87(dist=273718)	0.316901	0.683099	0.797491	0.202509	0.669355	0.330645	0.333333	0.666667
13	13:23837125	23837125	rs1590595	0.154341	C	T	intronic	SGCG	0.450704	0.549296	0.836918	0.163082	0.694556	0.305444	0.5	0.5
9	9:7272554	7272554	rs79325586	0.154323	G	A	intergenic	KDM4C(dist=96906),TMEM261(dist=523936)	0.415493	0.584507	0.00358423	0.996416	0.0756048	0.924395	0.229167	0.770833
10	10:90777174	90777174	rs9658790	0.154321	T	C	downstream	FAS(dist=356)	0.239437	0.760563	0.00448029	0.99552	0.0383065	0.961694	0.416667	0.583333
8	8:1968128	1968128	rs2280820	0.154301	T	C	intergenic	KBTBD11(dist=13019),MYOM2(dist=25029)	0.119718	0.880282	0.584229	0.415771	0.408266	0.591734	0.0625	0.9375
4	4:126267588	126267588	rs11737230	0.154292	A	G	intronic	FAT4	0.253521	0.746479	0.488351	0.511649	0.503024	0.496976	0.4375	0.5625
8	8:10334781	10334781	rs11782819	0.154284	C	T	ncRNA_exonic	LINCR-0001	0.401408	0.598592	0.595878	0.404122	0.53629	0.46371	0.291667	0.708333
6	6:66168772	66168772	rs9342480	0.154265	A	G	intronic	EYS	0.43662	0.56338	0.991935	0.00806452	0.742944	0.257056	0.6875	0.3125
12	12:115054815	115054815	rs7313678	0.154251	G	A	intergenic	TBX5-AS1(dist=204178),TBX3(dist=53243)	0.142857	0.857143	0.554659	0.445341	0.304435	0.695565	0.208333	0.791667
9	9:139822542	139822542	rs908831	0.154251	T	C	intergenic	TRAF2(dist=1475),FBXW5(dist=12342)	0.387324	0.612676	0.673835	0.326165	0.637097	0.362903	0.416667	0.583333
20	20:41797929	41797929	rs10485698	0.154241	A	G	intronic	PTPRT	0.295775	0.704225	0.00268817	0.997312	0.227823	0.772177	0.166667	0.833333
9	9:139821231	139821231	rs3750511	0.154228	C	A	downstream	TRAF2(dist=164)	0.45	0.55	0.93638	0.0636201	0.80746	0.19254	0.4375	0.5625
17	17:69106874	69106874	rs17765344	0.154214	G	A	ncRNA_intronic	CASC17	0.267606	0.732394	0.915771	0.0842294	0.516129	0.483871	0.3125	0.6875
21	21:40383486	40383486	rs8130738	0.154206	A	G	intergenic	LINC01700(dist=33786),PSMG1(dist=163885)	0.471831	0.528169	0.255376	0.744624	0.326613	0.673387	0.520833	0.479167
6	6:148696850	148696850	rs7760400	0.154203	G	A	intronic	SASH1	0.362319	0.637681	0.0725806	0.927419	0.0504032	0.949597	0.208333	0.791667
6	6:148705785	148705785	rs77405671	0.154203	G	A	intronic	SASH1	0.352113	0.647887	0.00896057	0.991039	0.0413306	0.958669	0.208333	0.791667
3	3:63445205	63445205	rs9855522	0.154196	A	G	ncRNA_intronic	SYNPR-AS1	0.478571	0.521429	0.517921	0.482079	0.350806	0.649194	0.229167	0.770833
21	21:26434919	26434919	rs9980592	0.154195	T	G	intergenic	LINC01692(dist=4863),LINC00158(dist=323213)	0.056338	0.943662	0.155018	0.844982	0.25504	0.74496	0.1875	0.8125
5	5:109425043	109425043	rs56032450	0.154184	T	G	intergenic	LINC01848(dist=204439),TMEM232(dist=330154)	0.188406	0.811594	0.015233	0.984767	0.222782	0.777218	0.0833333	0.916667
11	11:86471527	86471527	rs11234795	0.154183	T	G	intergenic	ME3(dist=87849),PRSS23(dist=30573)	0.253521	0.746479	0.61828	0.38172	0.367944	0.632056	0.5625	0.4375
11	11:86478020	86478020	rs7942344	0.154183	G	A	intergenic	ME3(dist=94342),PRSS23(dist=24080)	0.267606	0.732394	0.619176	0.380824	0.383065	0.616935	0.5625	0.4375
9	9:122976019	122976019	rs10739556	0.154182	T	C	intergenic	LINC01613(dist=275909),MIR147A(dist=31237)	0.352113	0.647887	0.553763	0.446237	0.103831	0.896169	0.395833	0.604167
13	13:37370250	37370250	rs17054466	0.15418	C	T	intergenic	SERTM1(dist=98275),RFXAP(dist=23088)	0.352113	0.647887	0.0170251	0.982975	0	1	0.0833333	0.916667
5	5:56033233	56033233	rs11956804	0.154179	A	C	intergenic	C5orf67(dist=131174),MAP3K1(dist=77666)	0.457746	0.542254	0.0761649	0.923835	0.139113	0.860887	0.395833	0.604167
1	1:55445562	55445562	rs2500321	0.154137	G	A	upstream	TMEM61(dist=774)	0.197183	0.802817	0.677419	0.322581	0.229839	0.770161	0.3125	0.6875
18	18:30010533	30010533	rs11081764	0.154128	T	G	intronic	GAREM1	0.0928571	0.907143	0.37724	0.62276	0.148185	0.851815	0.333333	0.666667
5	5:178892996	178892996	rs2898708	0.154122	G	A	intergenic	ADAMTS2(dist=120565),RUFY1(dist=84565)	0.28169	0.71831	0.899642	0.100358	0.877016	0.122984	0.0833333	0.916667
5	5:42604782	42604782	rs62371990	0.15412	A	G	intronic	GHR	0.471831	0.528169	0.031362	0.968638	0.278226	0.721774	0.479167	0.520833
7	7:9323263	9323263	rs10952156	0.154119	T	C	intergenic	NXPH1(dist=530670),PER4(dist=350636)	0.338028	0.661972	0.113799	0.886201	0.694556	0.305444	0.270833	0.729167
4	4:127447572	127447572	rs11098882	0.154105	C	A	intergenic	MIR2054(dist=1019110),INTU(dist=1106514)	0.0571429	0.942857	0.283154	0.716846	0.101815	0.898185	0.0625	0.9375
4	4:173238445	173238445	rs2054684	0.154105	A	G	intronic	GALNTL6	0.302817	0.697183	0.0672043	0.932796	0.111895	0.888105	0.145833	0.854167
3	3:158901791	158901791	rs1962071	0.154102	A	C	intronic	IQCJ,IQCJ-SCHIP1	0.394366	0.605634	0.770609	0.229391	0.752016	0.247984	0.541667	0.458333
19	19:9343855	9343855	rs7252788	0.154045	T	C	intergenic	OR7D4(dist=18308),OR7E24(dist=17864)	0.084507	0.915493	0.315412	0.684588	0.209677	0.790323	0.0208333	0.979167
18	18:30030309	30030309	rs17811780	0.154035	G	T	intronic	GAREM1	0.0774648	0.922535	0.0322581	0.967742	0.0362903	0.96371	0.270833	0.729167
14	14:49210639	49210639	rs10140464	0.154011	G	A	intergenic	LINC00648(dist=946422),RPS29(dist=827062)	0.121429	0.878571	0.0215054	0.978495	0.180444	0.819556	0.333333	0.666667
13	13:59492582	59492582	rs9538247	0.154008	G	A	intergenic	LINC00374(dist=685331),DIAPH3(dist=747138)	0.45	0.55	0.225806	0.774194	0.384073	0.615927	0.291667	0.708333
5	5:30746632	30746632	rs10078531	0.153996	G	A	intergenic	LOC105374704(dist=864422),CDH6(dist=447129)	0.235714	0.764286	0.388889	0.611111	0.672379	0.327621	0.208333	0.791667
2	2:121459243	121459243	rs12612236	0.153989	A	G	intergenic	LINC01101(dist=235318),GLI2(dist=95623)	0.429577	0.570423	0.306452	0.693548	0.753024	0.246976	0.395833	0.604167
21	21:20218325	20218325	rs73313466	0.153965	T	G	intergenic	MIR548XHG(dist=86195),LINC01683(dist=1047267)	0.00704225	0.992958	0.257168	0.742832	0.0504032	0.949597	0.145833	0.854167
4	4:122911673	122911673	rs28706118	0.153965	C	T	intergenic	TRPC3(dist=38764),KIAA1109(dist=180084)	0.34507	0.65493	0.925627	0.0743728	0.810484	0.189516	0.3125	0.6875
9	9:83581727	83581727	rs7036052	0.153908	C	T	intergenic	LINC01507(dist=932257),TLE1(dist=616870)	0.0633803	0.93662	0.241935	0.758065	0.347782	0.652218	0.125	0.875
4	4:122938545	122938545	rs17694759	0.153908	C	A	intergenic	TRPC3(dist=65636),KIAA1109(dist=153212)	0.232394	0.767606	0.857527	0.142473	0.545363	0.454637	0.3125	0.6875
4	4:122957607	122957607	rs12649045	0.153908	T	C	intergenic	TRPC3(dist=84698),KIAA1109(dist=134150)	0.232394	0.767606	0.975806	0.0241935	0.578629	0.421371	0.354167	0.645833
10	10:37175586	37175586	rs1192675	0.153902	T	C	intergenic	PCAT5(dist=1085738),ANKRD30A(dist=239198)	0.0774648	0.922535	0.111111	0.888889	0.0816532	0.918347	0.0625	0.9375
2	2:121070729	121070729	rs11673819	0.1539	T	C	intergenic	RALB(dist=18443),INHBB(dist=32988)	0.302817	0.697183	0.744624	0.255376	0.717742	0.282258	0.208333	0.791667
5	5:157924232	157924232	rs2964492	0.153899	A	G	intergenic	LINC02227(dist=87451),EBF1(dist=198690)	0.169014	0.830986	0.560036	0.439964	0.233871	0.766129	0.145833	0.854167
6	6:52198802	52198802	rs560243	0.153896	C	T	intergenic	MCM3(dist=49123),PAQR8(dist=28123)	0.387324	0.612676	0.367384	0.632616	0.72379	0.27621	0.5	0.5
6	6:168874779	168874779	rs9364457	0.153885	T	C	intronic	SMOC2	0.197183	0.802817	0.557348	0.442652	0.115927	0.884073	0.5	0.5
2	2:11532127	11532127	rs35542469	0.153883	A	G	intergenic	ROCK2(dist=46594),LINC00570(dist=1979)	0.2	0.8	0.84319	0.15681	0.552419	0.447581	0.395833	0.604167
9	9:9221582	9221582	rs35917091	0.153877	T	C	intronic	PTPRD	0.485714	0.514286	0.658602	0.341398	0.646169	0.353831	0.645833	0.354167
16	16:22927887	22927887	rs208626	0.153876	A	G	downstream	HS3ST2(dist=228)	0.192857	0.807143	0.84319	0.15681	0.549395	0.450605	0.25	0.75
2	2:233489736	233489736	rs12465169	0.153867	T	C	intronic	EFHD1	0.108696	0.891304	0.215054	0.784946	0.190524	0.809476	0.1875	0.8125
1	1:195918628	195918628	rs12117915	0.153834	C	T	intergenic	NONE(dist=NONE),LINC01724(dist=95381)	0.457746	0.542254	0.0994624	0.900538	0.222782	0.777218	0.166667	0.833333
16	16:84624525	84624525	rs4783024	0.153829	C	T	intronic	COTL1	0.204225	0.795775	0.396057	0.603943	0.503024	0.496976	0.0833333	0.916667
22	22:27279749	27279749	rs6005221	0.15382	T	C	intergenic	LOC110091768(dist=2001),LINC01422(dist=19505)	0.0492958	0.950704	0.285842	0.714158	0.278226	0.721774	0.208333	0.791667
8	8:103769678	103769678	rs2513896	0.153788	G	A	intergenic	KLF10(dist=101548),AZIN1(dist=68851)	0.28169	0.71831	0.333333	0.666667	0.642137	0.357863	0.520833	0.479167
9	9:22770886	22770886	rs10811771	0.153778	A	G	ncRNA_intronic	LINC01239	0.316901	0.683099	0.871864	0.128136	0.63004	0.36996	0.291667	0.708333
19	19:10437954	10437954	rs281420	0.15376	A	G	intronic	RAVER1	0.338028	0.661972	0.388889	0.611111	0.524194	0.475806	0.479167	0.520833
21	21:23297405	23297405	rs2827138	0.153759	G	A	intergenic	LINC01425(dist=127670),LINC01687(dist=84071)	0.34507	0.65493	0.376344	0.623656	0.617944	0.382056	0.583333	0.416667
11	11:29850813	29850813	rs76605821	0.153753	A	G	intergenic	MIR8068(dist=1351718),LINC01616(dist=150854)	0.204225	0.795775	0.155018	0.844982	0.186492	0.813508	0.166667	0.833333
15	15:74460734	74460734	rs3848158	0.153744	C	T	intergenic	ISLR2(dist=31591),ISLR(dist=5352)	0.0492958	0.950704	0.0842294	0.915771	0.047379	0.952621	0.204545	0.795455
8	8:55201373	55201373	rs2656250	0.153744	C	T	intergenic	MRPL15(dist=140299),SOX17(dist=169121)	0.225352	0.774648	0.789427	0.210573	0.419355	0.580645	0.3125	0.6875
6	6:206092	206092	rs2057082	0.153744	A	G	upstream	LOC285766(dist=608)	0.135714	0.864286	0.456989	0.543011	0.258065	0.741935	0.375	0.625
1	1:247549648	247549648	rs12121819	0.153732	T	C	intergenic	ZNF496(dist=54406),NLRP3(dist=29809)	0.105634	0.894366	0.93638	0.0636201	0.36996	0.63004	0.3125	0.6875
4	4:95949206	95949206	rs10516957	0.153718	C	T	intronic	BMPR1B	0.152174	0.847826	0.00537634	0.994624	0.0715726	0.928427	0.291667	0.708333
13	13:110068941	110068941	rs9515059	0.153716	G	A	intergenic	LINC00399(dist=14955),LINC00676(dist=311679)	0.464789	0.535211	0.850358	0.149642	0.741935	0.258065	0.645833	0.354167
4	4:95959027	95959027	rs13134042	0.153701	A	G	intronic	BMPR1B	0.197183	0.802817	0.0394265	0.960573	0.219758	0.780242	0.291667	0.708333
5	5:166210515	166210515	rs6895519	0.153694	A	G	intergenic	NONE(dist=NONE),LINC01947(dist=121711)	0.147887	0.852113	0.350358	0.649642	0.148185	0.851815	0.25	0.75
2	2:40127182	40127182	rs2888637	0.153681	A	G	intergenic	THUMPD2(dist=120766),SLC8A1-AS1(dist=17591)	0.0774648	0.922535	0.689068	0.310932	0.184476	0.815524	0.166667	0.833333
7	7:21955785	21955785	rs12700327	0.153659	T	C	intronic	CDCA7L	0.204225	0.795775	0.799283	0.200717	0.583669	0.416331	0.1875	0.8125
10	10:125058522	125058522	rs4980272	0.153659	C	T	intergenic	BUB3(dist=133636),GPR26(dist=367348)	0.0915493	0.908451	0.582437	0.417563	0.296371	0.703629	0.1875	0.8125
9	9:83536861	83536861	rs13286431	0.153651	G	A	intergenic	LINC01507(dist=887391),TLE1(dist=661736)	0.0714286	0.928571	0.240143	0.759857	0.355847	0.644153	0.125	0.875
19	19:10084292	10084292	rs2287813	0.153645	G	C	exonic	COL5A3	0.161972	0.838028	0.734767	0.265233	0.428427	0.571573	0.145833	0.854167
7	7:50846376	50846376	rs117364334	0.153642	C	T	intronic	GRB10	0.457746	0.542254	0.998208	0.00179211	0.934476	0.0655242	0.5	0.5
12	12:59479644	59479644	rs36082506	0.153632	A	G	intergenic	LRIG3(dist=165325),SLC16A7(dist=510176)	0.183099	0.816901	0.605735	0.394265	0.66129	0.33871	0.520833	0.479167
4	4:186018556	186018556	rs2310157	0.153628	C	T	ncRNA_intronic	LINC02436	0.443662	0.556338	0.0439068	0.956093	0.164315	0.835685	0.395833	0.604167
21	21:31023226	31023226	rs363522	0.153627	A	G	intronic	GRIK1	0.394366	0.605634	0.322581	0.677419	0.132056	0.867944	0.145833	0.854167
9	9:137964322	137964322	rs4842218	0.153593	T	C	intergenic	FCN1(dist=154473),OLFM1(dist=2766)	0.204225	0.795775	0.336918	0.663082	0.470766	0.529234	0.1875	0.8125
11	11:24751542	24751542	rs2716464	0.153589	A	G	intronic	LUZP2	0.140845	0.859155	0.0967742	0.903226	0.287298	0.712702	0.270833	0.729167
14	14:70735345	70735345	rs4902804	0.153571	G	A	intergenic	ADAM21P1(dist=20827),SYNJ2BP-COX16(dist=56452)	0.380282	0.619718	0.725806	0.274194	0.345766	0.654234	0.208333	0.791667
12	12:535812	535812	rs7301097	0.153567	G	A	intronic	CCDC77	0.185714	0.814286	0.542115	0.457885	0.712702	0.287298	0.145833	0.854167
8	8:2013091	2013091	rs3779859	0.153543	T	C	intronic	MYOM2	0.485915	0.514085	0.0483871	0.951613	0.231855	0.768145	0.5625	0.4375
17	17:63369818	63369818	rs9910682	0.153525	C	T	intergenic	RGS9(dist=145997),CRAT40(dist=83840)	0.338028	0.661972	0.654122	0.345878	0.80746	0.19254	0.1875	0.8125
16	16:165781	165781	rs7185768	0.153516	A	G	intronic	NPRL3	0.408451	0.591549	0.185484	0.814516	0.478831	0.521169	0.166667	0.833333
3	3:45092415	45092415	rs2056320	0.153496	A	G	intergenic	CLEC3B(dist=14850),CDCP1(dist=31350)	0.246479	0.753521	0.196237	0.803763	0.248992	0.751008	0.354167	0.645833
3	3:45099653	45099653	rs55704115	0.153496	G	A	intergenic	CLEC3B(dist=22088),CDCP1(dist=24112)	0.25	0.75	0.0107527	0.989247	0.245968	0.754032	0.333333	0.666667
13	13:106489933	106489933	rs7322386	0.153488	T	C	intergenic	LINC00343(dist=75788),LINC00460(dist=538977)	0.43662	0.56338	0.635305	0.364695	0.667339	0.332661	0.5	0.5
4	4:7687652	7687652	rs1006467	0.153466	T	G	intronic	SORCS2	0.0915493	0.908451	0.077957	0.922043	0.313508	0.686492	0.0833333	0.916667
5	5:78848357	78848357	rs11744542	0.153433	A	G	intergenic	HOMER1(dist=38698),PAPD4(dist=59882)	0.443662	0.556338	0.284946	0.715054	0.267137	0.732863	0.416667	0.583333
5	5:134169772	134169772	rs7727292	0.153373	T	C	intergenic	DDX46(dist=2946),C5orf24(dist=11597)	0.214286	0.785714	0.796595	0.203405	0.28629	0.71371	0.458333	0.541667
5	5:157998570	157998570	rs2963474	0.153344	A	G	intergenic	LINC02227(dist=161789),EBF1(dist=124352)	0.161972	0.838028	0.250896	0.749104	0.21371	0.78629	0.291667	0.708333
18	18:26904332	26904332	rs9304534	0.153327	A	C	intergenic	CDH2(dist=1146922),MIR302F(dist=974543)	0.304348	0.695652	0.749104	0.250896	0.444556	0.555444	0.625	0.375
22	22:50719165	50719165	rs28540713	0.153274	C	T	intronic	PLXNB2	0.295775	0.704225	0.651434	0.348566	0.5625	0.4375	0.291667	0.708333
2	2:40876113	40876113	rs11124754	0.153259	T	C	intergenic	SLC8A1(dist=136538),LINC01913(dist=1228581)	0.232394	0.767606	0.356631	0.643369	0.930444	0.0695565	0.0625	0.9375
1	1:60119961	60119961	rs10889148	0.153258	T	C	intronic	FGGY	0.478873	0.521127	0.155914	0.844086	0.163306	0.836694	0.479167	0.520833
6	6:831356	831356	rs7757643	0.153234	G	A	intergenic	EXOC2(dist=138215),LOC101927691(dist=37141)	0.169014	0.830986	0.600358	0.399642	0.322581	0.677419	0.270833	0.729167
7	7:150462904	150462904	rs10237224	0.153226	T	G	intergenic	GIMAP1-GIMAP5(dist=22167),TMEM176B(dist=25471)	0.225352	0.774648	0.273297	0.726703	0.377016	0.622984	0.375	0.625
4	4:181886803	181886803	rs1969401	0.153223	T	C	intergenic	NONE(dist=NONE),LINC00290(dist=98439)	0.345588	0.654412	0.162186	0.837814	0.383065	0.616935	0.333333	0.666667
20	20:13827653	13827653	rs998182	0.153222	T	C	intergenic	NDUFAF5(dist=28586),SEL1L2(dist=2390)	0.352113	0.647887	0.552867	0.447133	0.58871	0.41129	0.3125	0.6875
4	4:183101494	183101494	rs55697410	0.1532	A	G	intergenic	MIR1305(dist=10963),TENM3(dist=63089)	0.274648	0.725352	0.119176	0.880824	0.0715726	0.928427	0.333333	0.666667
15	15:94430888	94430888	rs74030782	0.15319	T	C	intergenic	LINC02207(dist=9303),LINC01579(dist=8400)	0.408451	0.591549	0.142473	0.857527	0.0433468	0.956653	0.0625	0.9375
9	9:83802325	83802325	rs10746678	0.153171	C	A	intergenic	LINC01507(dist=1152855),TLE1(dist=396272)	0.161972	0.838028	0.395161	0.604839	0.647177	0.352823	0.0625	0.9375
3	3:25360230	25360230	rs7617171	0.153141	T	C	intronic	RARB	0.35	0.65	0.487455	0.512545	0.577621	0.422379	0.541667	0.458333
11	11:21773144	21773144	rs7941241	0.153103	T	C	intergenic	NELL1(dist=175915),ANO5(dist=441577)	0.28169	0.71831	0.675627	0.324373	0.583669	0.416331	0.395833	0.604167
13	13:58653695	58653695	rs9537938	0.153096	A	G	intergenic	PCDH17(dist=350630),LINC02338(dist=86265)	0.415493	0.584507	0.293011	0.706989	0.726815	0.273185	0.333333	0.666667
12	12:4967533	4967533	rs12582063	0.153087	C	T	intergenic	KCNA6(dist=7255),KCNA1(dist=51539)	0.05	0.95	0.108423	0.891577	0.0685484	0.931452	0.0833333	0.916667
2	2:233481876	233481876	rs13410380	0.153077	A	G	intronic	EFHD1	0.105634	0.894366	0.167563	0.832437	0.189516	0.810484	0.1875	0.8125
10	10:67396794	67396794	rs7089162	0.153061	G	A	ncRNA_intronic	LINC01515	0.228571	0.771429	0.287634	0.712366	0.11996	0.88004	0.0208333	0.979167
10	10:67459198	67459198	rs10996597	0.153061	C	T	ncRNA_intronic	LINC01515	0.221429	0.778571	0.0107527	0.989247	0.0524194	0.947581	0.0208333	0.979167
4	4:156503357	156503357	rs2705453	0.153047	G	A	intergenic	MAP9(dist=205235),GUCY1A3(dist=84504)	0.407143	0.592857	0.392473	0.607527	0.533266	0.466734	0.541667	0.458333
3	3:23097388	23097388	rs13078875	0.153024	T	C	intergenic	ZNF385D-AS2(dist=1076068),UBE2E2-AS1(dist=139172)	0.471014	0.528986	0.0546595	0.945341	0.314516	0.685484	0.604167	0.395833
10	10:3188071	3188071	rs3758630	0.153016	G	T	ncRNA_exonic	PITRM1-AS1	0.408451	0.591549	0.560036	0.439964	0.709677	0.290323	0.395833	0.604167
10	10:3200292	3200292	rs3182535	0.153016	A	G	exonic	PITRM1	0.415493	0.584507	0.574373	0.425627	0.708669	0.291331	0.395833	0.604167
10	10:3202065	3202065	rs4242746	0.153016	C	T	exonic	PITRM1	0.422535	0.577465	0.590502	0.409498	0.669355	0.330645	0.395833	0.604167
10	10:3202140	3202140	rs4242747	0.153016	T	C	intronic	PITRM1	0.408451	0.591549	0.458781	0.541219	0.664315	0.335685	0.395833	0.604167
5	5:104892945	104892945	rs6885620	0.153006	C	T	intergenic	RAB9BP1(dist=457146),LINC01950(dist=1257952)	0.415493	0.584507	0.802867	0.197133	0.511089	0.488911	0.625	0.375
7	7:118405974	118405974	rs2689719	0.152976	A	G	intergenic	ANKRD7(dist=523190),LINC02476(dist=853509)	0.056338	0.943662	0.345878	0.654122	0.137097	0.862903	0.1875	0.8125
17	17:33548508	33548508	rs4796060	0.152952	A	G	intergenic	SLC35G3(dist=27096),SLFN5(dist=21546)	0.408451	0.591549	0.167563	0.832437	0.0584677	0.941532	0.354167	0.645833
3	3:187683046	187683046	rs9290866	0.152906	A	G	ncRNA_exonic	LINC01991	0.485915	0.514085	0.222222	0.777778	0.328629	0.671371	0.395833	0.604167
18	18:37639652	37639652	rs307112	0.152888	C	T	intergenic	MIR924HG(dist=307693),LINC01477(dist=6597)	0.422535	0.577465	0.15681	0.84319	0.823589	0.176411	0.5	0.5
18	18:37640256	37640256	rs170073	0.152888	C	T	intergenic	MIR924HG(dist=308297),LINC01477(dist=5993)	0.422535	0.577465	0.160394	0.839606	0.824597	0.175403	0.5	0.5
18	18:37665613	37665613	rs965044	0.152888	T	C	ncRNA_intronic	LINC01477	0.429577	0.570423	0.282258	0.717742	0.84879	0.15121	0.520833	0.479167
17	17:72335530	72335530	rs7502071	0.152881	G	A	intronic	KIF19	0.112676	0.887324	0.365591	0.634409	0.543347	0.456653	0.1875	0.8125
6	6:91094474	91094474	rs11965164	0.152861	C	T	intergenic	MIR4464(dist=71922),MAP3K7(dist=128817)	0.185714	0.814286	0.129032	0.870968	0.09375	0.90625	0.4375	0.5625
18	18:3026343	3026343	rs12962852	0.152859	T	C	intergenic	LPIN2(dist=14398),MYOM1(dist=40461)	0.407143	0.592857	0.0448029	0.955197	0.18246	0.81754	0.354167	0.645833
1	1:60140931	60140931	rs4447001	0.152859	T	G	intronic	FGGY	0.478873	0.521127	0.47491	0.52509	0.204637	0.795363	0.479167	0.520833
16	16:13901853	13901853	rs2866852	0.152859	A	C	intergenic	SHISA9(dist=567580),ERCC4(dist=112160)	0.161972	0.838028	0.697133	0.302867	0.31754	0.68246	0.4375	0.5625
8	8:139835605	139835605	rs10093925	0.152815	C	T	intronic	COL22A1	0.422535	0.577465	0.803763	0.196237	0.666331	0.333669	0.625	0.375
8	8:18459343	18459343	rs2717737	0.152802	C	T	intronic	PSD3	0.246479	0.753521	0.298387	0.701613	0.0856855	0.914315	0.104167	0.895833
7	7:10945961	10945961	rs55945458	0.152772	T	C	intergenic	MGC4859(dist=126390),NDUFA4(dist=25618)	0.415493	0.584507	0.0716846	0.928315	0.287298	0.712702	0.520833	0.479167
1	1:85320077	85320077	rs61383654	0.152765	C	T	intronic	LPAR3	0.357143	0.642857	0.135305	0.864695	0.0332661	0.966734	0.3125	0.6875
9	9:93981649	93981649	rs773514	0.152763	G	A	intronic	AUH	0.282609	0.717391	0.946237	0.0537634	0.41129	0.58871	0.479167	0.520833
14	14:27476968	27476968	rs10483331	0.152757	T	C	intergenic	MIR4307HG(dist=93019),LINC00645(dist=604825)	0.457746	0.542254	0.762545	0.237455	0.467742	0.532258	0.4375	0.5625
3	3:9449815	9449815	rs74343924	0.152753	T	G	intronic	SETD5	0.288732	0.711268	0.0645161	0.935484	0.0201613	0.979839	0.229167	0.770833
14	14:85315642	85315642	rs1601029	0.152739	A	G	intergenic	NONE(dist=NONE),SNORD3P3(dist=422633)	0.314286	0.685714	0.869176	0.130824	0.49496	0.50504	0.270833	0.729167
11	11:2096707	2096707	rs4930034	0.152706	G	A	intergenic	H19(dist=74011),IGF2(dist=53634)	0.239437	0.760563	0.832437	0.167563	0.488911	0.511089	0.125	0.875
19	19:28700642	28700642	rs17621926	0.152627	T	C	intergenic	LOC101927151(dist=184766),LOC100420587(dist=225653)	0.232394	0.767606	0.723118	0.276882	0.462702	0.537298	0.520833	0.479167
14	14:65325003	65325003	rs435335	0.152591	A	G	intergenic	SPTB(dist=35137),CHURC1-FNTB(dist=56075)	0.056338	0.943662	0.0743728	0.925627	0.0514113	0.948589	0.104167	0.895833
2	2:228713179	228713179	rs4487084	0.152551	G	A	intergenic	CCL20(dist=30899),DAW1(dist=22912)	0.119718	0.880282	0.394265	0.605735	0.230847	0.769153	0.125	0.875
12	12:59551798	59551798	rs10877215	0.152542	C	T	intergenic	LRIG3(dist=237479),SLC16A7(dist=438022)	0.435714	0.564286	0.0994624	0.900538	0.132056	0.867944	0.125	0.875
12	12:59552354	59552354	rs76743872	0.152542	T	C	intergenic	LRIG3(dist=238035),SLC16A7(dist=437466)	0.407143	0.592857	0.00806452	0.991935	0.00100806	0.998992	0.125	0.875
2	2:121472801	121472801	rs11122810	0.15253	A	G	intergenic	LINC01101(dist=248876),GLI2(dist=82065)	0.394366	0.605634	0.38172	0.61828	0.703629	0.296371	0.375	0.625
21	21:42840829	42840829	rs7283324	0.152517	T	C	intronic	TMPRSS2	0.126761	0.873239	0.392473	0.607527	0.220766	0.779234	0.1875	0.8125
12	12:116149613	116149613	rs7963996	0.152514	A	G	intergenic	TBX3(dist=1027644),MED13L(dist=246767)	0.373239	0.626761	0.0394265	0.960573	0.393145	0.606855	0.0416667	0.958333
12	12:116168834	116168834	rs1949548	0.152514	C	T	intergenic	TBX3(dist=1046865),MED13L(dist=227546)	0.401408	0.598592	0.212366	0.787634	0.464718	0.535282	0.0416667	0.958333
6	6:162164735	162164735	rs3019450	0.152501	G	A	intronic	PRKN	0.422535	0.577465	0.386201	0.613799	0.30746	0.69254	0.458333	0.541667
12	12:5534316	5534316	rs6489623	0.152466	A	G	intergenic	LINC02443(dist=181999),NTF3(dist=6963)	0.463235	0.536765	0.84319	0.15681	0.421371	0.578629	0.770833	0.229167
12	12:5537539	5537539	rs10849267	0.152466	T	G	intergenic	LINC02443(dist=185222),NTF3(dist=3740)	0.471831	0.528169	0.895161	0.104839	0.422379	0.577621	0.770833	0.229167
11	11:57827822	57827822	rs2514205	0.152464	T	C	intronic	OR9Q1	0.357143	0.642857	0.19086	0.80914	0.168347	0.831653	0.208333	0.791667
11	11:45068136	45068136	rs9645639	0.152461	C	T	intergenic	LOC221122(dist=68558),NONE(dist=NONE)	0.443662	0.556338	0.670251	0.329749	0.586694	0.413306	0.604167	0.395833
12	12:54407441	54407441	rs11170786	0.152444	A	G	downstream	HOXC8(dist=896)	0.449275	0.550725	0.30914	0.69086	0.577621	0.422379	0.375	0.625
3	3:119090325	119090325	rs4687998	0.152441	G	A	intronic	ARHGAP31	0.450704	0.549296	0.508961	0.491039	0.234879	0.765121	0.479167	0.520833
4	4:40393828	40393828	rs13123893	0.152405	A	G	intergenic	CHRNA9(dist=36594),RBM47(dist=31443)	0.278571	0.721429	0.0609319	0.939068	0.292339	0.707661	0.645833	0.354167
1	1:158580887	158580887	rs3768535	0.152393	C	T	UTR3	SPTA1(NM_003126:c.*167_*166delins0)	0.107143	0.892857	0.192652	0.807348	0.28629	0.71371	0.0625	0.9375
6	6:57163226	57163226	rs12660889	0.152392	G	A	intergenic	LOC100506188(dist=35082),PRIM2(dist=16376)	0.105634	0.894366	0.154122	0.845878	0.0625	0.9375	0.25	0.75
11	11:19401373	19401373	rs2702703	0.152384	G	T	intronic	NAV2	0.126761	0.873239	0.663978	0.336022	0.315524	0.684476	0.0833333	0.916667
11	11:29138255	29138255	rs2933171	0.152377	T	C	intergenic	MIR8068(dist=639160),LINC01616(dist=863412)	0.0704225	0.929577	0.165771	0.834229	0.228831	0.771169	0.125	0.875
9	9:79539363	79539363	rs2150762	0.152359	T	C	intergenic	PRUNE2(dist=18360),FOXB2(dist=95207)	0.253521	0.746479	0.329749	0.670251	0.365927	0.634073	0.458333	0.541667
16	16:51037009	51037009	rs1466763	0.152333	A	G	intergenic	LINC02168(dist=195469),LINC02127(dist=14659)	0.126761	0.873239	0.81362	0.18638	0.197581	0.802419	0.145833	0.854167
6	6:151254091	151254091	rs11155759	0.152268	A	G	intronic	MTHFD1L	0.478571	0.521429	0.58871	0.41129	0.226815	0.773185	0.479167	0.520833
6	6:151259770	151259770	rs6933598	0.152268	G	C	intronic	MTHFD1L	0.478873	0.521127	0.644265	0.355735	0.263105	0.736895	0.479167	0.520833
6	6:151260002	151260002	rs3734416	0.152268	C	T	intronic	MTHFD1L	0.478571	0.521429	0.574373	0.425627	0.284274	0.715726	0.479167	0.520833
6	6:151260229	151260229	rs3734418	0.152268	G	A	intronic	MTHFD1L	0.478873	0.521127	0.704301	0.295699	0.284274	0.715726	0.479167	0.520833
6	6:151260346	151260346	rs12202291	0.152268	G	A	intronic	MTHFD1L	0.471831	0.528169	0.415771	0.584229	0.283266	0.716734	0.479167	0.520833
6	6:151260361	151260361	rs12215887	0.152268	T	C	intronic	MTHFD1L	0.471831	0.528169	0.415771	0.584229	0.283266	0.716734	0.479167	0.520833
4	4:96363909	96363909	rs4699266	0.152228	G	A	intronic	UNC5C	0.401408	0.598592	0.856631	0.143369	0.646169	0.353831	0.479167	0.520833
2	2:40981821	40981821	rs6733936	0.152226	C	A	intergenic	SLC8A1(dist=242246),LINC01913(dist=1122873)	0.0774648	0.922535	0.366487	0.633513	0.373992	0.626008	0.0625	0.9375
12	12:60590763	60590763	rs11173359	0.152225	A	G	intergenic	SLC16A7(dist=407128),FAM19A2(dist=1511265)	0.133803	0.866197	0.12276	0.87724	0.470766	0.529234	0.0625	0.9375
12	12:130377745	130377745	rs55809600	0.152223	A	G	intronic	TMEM132D	0.056338	0.943662	0.0734767	0.926523	0.139113	0.860887	0.0526316	0.947368
1	1:172626606	172626606	rs35954549	0.152162	G	A	intergenic	SUCO(dist=45631),FASLG(dist=1541)	0	1	0.185484	0.814516	0.0554435	0.944556	0.0208333	0.979167
3	3:86257272	86257272	rs883776	0.152152	T	C	intergenic	CADM2(dist=133693),LINC02070(dist=273820)	0.112676	0.887324	0.0322581	0.967742	0.270161	0.729839	0.166667	0.833333
10	10:71728378	71728378	rs79200427	0.152131	C	A	intergenic	COL13A1(dist=9474),H2AFY2(dist=83978)	0.0352113	0.964789	0.262545	0.737455	0.132056	0.867944	0.291667	0.708333
10	10:71731129	71731129	rs71480625	0.152131	T	C	intergenic	COL13A1(dist=12225),H2AFY2(dist=81227)	0.028169	0.971831	0.144265	0.855735	0.0947581	0.905242	0.291667	0.708333
3	3:186698711	186698711	rs6775869	0.152121	T	C	intronic	ST6GAL1	0.267606	0.732394	0.723118	0.276882	0.654234	0.345766	0.1	0.9
8	8:6257988	6257988	rs75655447	0.152103	C	T	intergenic	CSMD1(dist=1405660),LOC100287015(dist=3088)	0.435714	0.564286	0.983871	0.016129	0.893145	0.106855	0.8125	0.1875
1	1:218679084	218679084	rs6604618	0.152096	C	T	ncRNA_intronic	MIR548F3	0.369565	0.630435	0.581541	0.418459	0.128024	0.871976	0.333333	0.666667
2	2:46050170	46050170	rs7576304	0.152095	T	C	intronic	PRKCE	0.288732	0.711268	0.599462	0.400538	0.469758	0.530242	0.604167	0.395833
21	21:20233423	20233423	rs7283496	0.152087	T	C	intergenic	MIR548XHG(dist=101293),LINC01683(dist=1032169)	0.00704225	0.992958	0.284946	0.715054	0.0544355	0.945565	0.145833	0.854167
14	14:61278684	61278684	rs2020892	0.152085	A	G	intronic	MNAT1	0.35	0.65	0.973118	0.0268817	0.676411	0.323589	0.333333	0.666667
7	7:7154900	7154900	rs12702580	0.152081	G	A	intergenic	LOC100131257(dist=18483),C1GALT1(dist=67345)	0.197183	0.802817	0.0340502	0.96595	0.136089	0.863911	0.416667	0.583333
11	11:70985545	70985545	rs2919713	0.152072	C	T	intergenic	SHANK2(dist=49703),FLJ42102(dist=131246)	0.125	0.875	0.315412	0.684588	0.141129	0.858871	0.25	0.75
11	11:70998482	70998482	rs2885440	0.152072	C	T	intergenic	SHANK2(dist=62640),FLJ42102(dist=118309)	0.126761	0.873239	0.241935	0.758065	0.134073	0.865927	0.270833	0.729167
7	7:148176490	148176490	rs11767412	0.152069	G	A	intergenic	CNTNAP2(dist=58402),C7orf33(dist=111166)	0.204225	0.795775	0.450717	0.549283	0.361895	0.638105	0.145833	0.854167
2	2:69430696	69430696	rs4491753	0.15206	C	T	intronic	ANTXR1	0.485915	0.514085	0.640681	0.359319	0.545363	0.454637	0.416667	0.583333
12	12:114812626	114812626	rs11067089	0.152056	C	T	intronic	TBX5	0.128571	0.871429	0.171147	0.828853	0.297379	0.702621	0	1
9	9:83838856	83838856	rs7869606	0.152054	A	G	intergenic	LINC01507(dist=1189386),TLE1(dist=359741)	0.133803	0.866197	0.267921	0.732079	0.559476	0.440524	0.0625	0.9375
2	2:24921802	24921802	rs12986721	0.152032	A	G	intronic	NCOA1	0.260563	0.739437	0.837814	0.162186	0.508065	0.491935	0.0416667	0.958333
11	11:79111822	79111822	rs472186	0.152031	C	A	intronic	TENM4	0.387324	0.612676	0.810932	0.189068	0.612903	0.387097	0.541667	0.458333
2	2:4935556	4935556	rs10178358	0.152015	C	A	intergenic	LINC01249(dist=231744),LINC01248(dist=838716)	0.407143	0.592857	0.499104	0.500896	0.545363	0.454637	0.645833	0.354167
2	2:117172557	117172557	rs77827212	0.151987	C	T	intergenic	DPP10(dist=569229),DDX18(dist=1399697)	0.478571	0.521429	0.997312	0.00268817	0.81754	0.18246	0.583333	0.416667
16	16:5841170	5841170	rs67381368	0.151962	T	C	intergenic	MIR8065(dist=158603),RBFOX1(dist=227961)	0.352113	0.647887	0.666667	0.333333	0.729839	0.270161	0.395833	0.604167
17	17:13327243	13327243	rs9903446	0.151961	A	G	intergenic	LINC02093(dist=117166),HS3ST3A1(dist=70105)	0.028169	0.971831	0.352151	0.647849	0.100806	0.899194	0.0208333	0.979167
2	2:77013822	77013822	rs55940237	0.151903	T	C	intronic	LRRTM4	0.471831	0.528169	0.0878136	0.912186	0.327621	0.672379	0.270833	0.729167
8	8:72533079	72533079	rs1424871	0.151903	A	C	intergenic	EYA1(dist=258612),MSC(dist=220697)	0.338028	0.661972	0.263441	0.736559	0.764113	0.235887	0.6875	0.3125
12	12:105196755	105196755	rs11833879	0.151898	C	T	downstream	SLC41A2(dist=519)	0.485714	0.514286	0.180108	0.819892	0.142137	0.857863	0.166667	0.833333
9	9:6998246	6998246	rs4504693	0.151849	C	A	intronic	KDM4C	0.428571	0.571429	0.790323	0.209677	0.754032	0.245968	0.333333	0.666667
2	2:107862416	107862416	rs13022458	0.151844	T	C	ncRNA_intronic	MIR548AU	0.15	0.85	0.125448	0.874552	0.427419	0.572581	0.125	0.875
5	5:39342308	39342308	rs476569	0.151828	C	T	intronic	C9	0.192857	0.807143	0.104839	0.895161	0.502016	0.497984	0.333333	0.666667
1	1:91227215	91227215	rs12064799	0.151791	G	A	intergenic	BARHL2(dist=44421),LOC105378853(dist=21325)	0.414286	0.585714	0.741039	0.258961	0.688508	0.311492	0.333333	0.666667
1	1:91228235	91228235	rs12061544	0.151791	A	C	intergenic	BARHL2(dist=45441),LOC105378853(dist=20305)	0.408451	0.591549	0.762545	0.237455	0.6875	0.3125	0.333333	0.666667
10	10:53329572	53329572	rs34253121	0.151781	T	G	intronic	PRKG1	0.414286	0.585714	0.0815412	0.918459	0.394153	0.605847	0.166667	0.833333
2	2:40948946	40948946	rs2005413	0.151768	C	G	intergenic	SLC8A1(dist=209371),LINC01913(dist=1155748)	0.274648	0.725352	0.541219	0.458781	0.974798	0.0252016	0.145833	0.854167
17	17:50583583	50583583	rs350011	0.151753	T	C	ncRNA_intronic	LINC01982	0.43662	0.56338	0.629032	0.370968	0.821573	0.178427	0.458333	0.541667
5	5:38724883	38724883	rs4869457	0.151748	G	A	ncRNA_intronic	OSMR-AS1	0.239437	0.760563	0.774194	0.225806	0.717742	0.282258	0.291667	0.708333
2	2:228699884	228699884	rs7574255	0.151719	G	C	intergenic	CCL20(dist=17604),DAW1(dist=36207)	0.112676	0.887324	0.388889	0.611111	0.230847	0.769153	0.125	0.875
7	7:2747852	2747852	rs34774255	0.15171	C	T	intronic	AMZ1	0.15493	0.84507	0.330645	0.669355	0.390121	0.609879	0.270833	0.729167
12	12:117148549	117148549	rs4767439	0.15171	A	G	intergenic	MAP1LC3B2(dist=134124),C12orf49(dist=2575)	0.119718	0.880282	0.180108	0.819892	0.265121	0.734879	0.125	0.875
12	12:270229	270229	rs10848455	0.151692	A	G	intronic	IQSEC3	0.197183	0.802817	0.674731	0.325269	0.623992	0.376008	0.166667	0.833333
5	5:35231987	35231987	rs10080135	0.15165	T	C	intergenic	PRLR(dist=1296),SPEF2(dist=386001)	0.133803	0.866197	0.078853	0.921147	0.16129	0.83871	0.520833	0.479167
1	1:64621976	64621976	rs11580957	0.151649	T	C	intronic	ROR1	0.246479	0.753521	0.206989	0.793011	0.220766	0.779234	0.25	0.75
17	17:66801064	66801064	rs9903099	0.151647	C	T	intergenic	LINC01482(dist=125317),ABCA8(dist=62363)	0.157143	0.842857	0.850358	0.149642	0.372984	0.627016	0.3125	0.6875
15	15:72922676	72922676	rs2016661	0.15164	C	T	ncRNA_intronic	LINC02259	0.401408	0.598592	0.956093	0.0439068	0.310484	0.689516	0.695652	0.304348
11	11:11530118	11530118	rs9943596	0.151628	T	C	intronic	GALNT18	0.422535	0.577465	0.0905018	0.909498	0.331653	0.668347	0.375	0.625
12	12:21612833	21612833	rs11046068	0.151618	C	A	intronic	PYROXD1	0.0294118	0.970588	0.147849	0.852151	0.0897177	0.910282	0.125	0.875
16	16:63351897	63351897	rs8049061	0.151609	T	C	intergenic	CDH8(dist=1281158),CDH11(dist=1625759)	0.21831	0.78169	0.242832	0.757168	0.325605	0.674395	0.208333	0.791667
11	11:10267755	10267755	rs61889797	0.151595	T	C	intronic	SBF2	0.161972	0.838028	0.000896057	0.999104	0.0332661	0.966734	0.166667	0.833333
11	11:10339768	10339768	rs61891765	0.151595	G	A	ncRNA_intronic	CAND1.11	0.204225	0.795775	0.0215054	0.978495	0.274194	0.725806	0.1875	0.8125
17	17:76263906	76263906	rs6501186	0.151593	T	C	ncRNA_intronic	LINC01993	0.267606	0.732394	0.472222	0.527778	0.41129	0.58871	0.291667	0.708333
3	3:126888869	126888869	rs1351666	0.151574	A	C	intergenic	PLXNA1(dist=132634),C3orf56(dist=23104)	0.45	0.55	0.0456989	0.954301	0.272177	0.727823	0.291667	0.708333
11	11:132655560	132655560	rs2853047	0.151547	T	C	intronic	OPCML	0.204225	0.795775	0.295699	0.704301	0.194556	0.805444	0.291667	0.708333
2	2:168924785	168924785	rs17176633	0.151538	T	C	intronic	STK39	0.369565	0.630435	NA	NA	NA	NA	NA	NA
5	5:176158620	176158620	rs1466620	0.151537	G	A	intergenic	TSPAN17(dist=72561),LINC01574(dist=11585)	0.221429	0.778571	0.764337	0.235663	0.456653	0.543347	0.395833	0.604167
18	18:19915346	19915346	rs7230502	0.151535	C	A	intergenic	GATA6(dist=132855),CTAGE1(dist=78217)	0.264286	0.735714	0.69086	0.30914	0.126008	0.873992	0.0833333	0.916667
18	18:19920951	19920951	rs4800396	0.151535	C	T	intergenic	GATA6(dist=138460),CTAGE1(dist=72612)	0.286765	0.713235	0.744624	0.255376	0.164315	0.835685	0.0833333	0.916667
1	1:222200745	222200745	rs752604	0.151502	A	G	intergenic	LINC01655(dist=186737),HHIPL2(dist=494856)	0.28169	0.71831	0.00537634	0.994624	0.165323	0.834677	0.1875	0.8125
17	17:69802507	69802507	rs12162111	0.151492	A	G	intergenic	CASC17(dist=604187),LINC02095(dist=215484)	0.435714	0.564286	0.22043	0.77957	0.0635081	0.936492	0.416667	0.583333
6	6:159270945	159270945	rs2129211	0.151482	G	A	ncRNA_intronic	OSTCP1	0.0704225	0.929577	0.482975	0.517025	0.332661	0.667339	0.1875	0.8125
15	15:26295915	26295915	rs8033197	0.151471	C	A	ncRNA_intronic	LINC02346	0.0422535	0.957746	0.362007	0.637993	0.0856855	0.914315	0.270833	0.729167
3	3:54696985	54696985	rs4955876	0.151436	G	T	intronic	CACNA2D3	0.492958	0.507042	0.998208	0.00179211	0.885081	0.114919	0.604167	0.395833
7	7:80551005	80551005	rs3762022	0.151429	A	C	intronic	SEMA3C	0.0422535	0.957746	0.00179211	0.998208	0.00100806	0.998992	0.125	0.875
2	2:85508970	85508970	rs79081766	0.151419	C	T	intronic	TCF7L1	0.239437	0.760563	0.000896057	0.999104	0	1	0.104167	0.895833
14	14:94279141	94279141	rs7141301	0.151401	C	T	intergenic	PRIMA1(dist=24375),FAM181A-AS1(dist=91934)	0.314286	0.685714	0.764337	0.235663	0.591734	0.408266	0.416667	0.583333
12	12:70331418	70331418	rs10784810	0.1514	A	G	intronic	MYRFL	0.371429	0.628571	0.939068	0.0609319	0.881048	0.118952	0.666667	0.333333
7	7:150148712	150148712	rs4302764	0.151387	T	G	intronic	GIMAP8	0.133803	0.866197	0.371864	0.628136	0.245968	0.754032	0.145833	0.854167
7	7:150153813	150153813	rs7810209	0.151387	T	C	intronic	GIMAP8	0.169014	0.830986	0.399642	0.600358	0.578629	0.421371	0.166667	0.833333
2	2:180937368	180937368	rs262283	0.151386	A	G	intergenic	CWC22(dist=65588),SCHLAP1(dist=619462)	0.288732	0.711268	0.629928	0.370072	0.777218	0.222782	0.354167	0.645833
7	7:134307114	134307114	rs58186258	0.15133	G	A	intergenic	AKR1B15(dist=42522),BPGM(dist=24416)	0.211268	0.788732	0.492832	0.507168	0.353831	0.646169	0.416667	0.583333
17	17:69799332	69799332	rs7215214	0.151329	G	A	intergenic	CASC17(dist=601012),LINC02095(dist=218659)	0.442029	0.557971	0.442652	0.557348	0.0645161	0.935484	0.416667	0.583333
18	18:8357234	8357234	rs686693	0.15132	T	C	intronic	PTPRM	0.422535	0.577465	0.875448	0.124552	0.773185	0.226815	0.333333	0.666667
19	19:57599661	57599661	rs16987743	0.151317	G	A	intergenic	MIMT1(dist=239739),USP29(dist=31847)	0.429577	0.570423	0.426523	0.573477	0.190524	0.809476	0.666667	0.333333
12	12:263954	263954	rs2368783	0.151314	T	C	intronic	IQSEC3	0.126761	0.873239	0.239247	0.760753	0.240927	0.759073	0.145833	0.854167
6	6:51802266	51802266	rs17747449	0.15131	T	C	intronic	PKHD1	0.414286	0.585714	0.0645161	0.935484	0.0554435	0.944556	0.458333	0.541667
3	3:44915603	44915603	rs17631716	0.151308	C	T	upstream	TGM4(dist=494)	0.429577	0.570423	0.870072	0.129928	0.71371	0.28629	0.4375	0.5625
3	3:26936088	26936088	rs1868111	0.151299	T	C	intergenic	LRRC3B(dist=183823),NEK10(dist=216305)	0.21831	0.78169	0.00179211	0.998208	0.00100806	0.998992	0.25	0.75
4	4:6536979	6536979	rs13141184	0.151298	G	A	intronic	PPP2R2C	0.274648	0.725352	0.66129	0.33871	0.322581	0.677419	0.458333	0.541667
1	1:4367922	4367922	rs1817914	0.151281	C	T	intergenic	LINC01346(dist=355279),LINC01777(dist=104188)	0.385714	0.614286	0.982975	0.0170251	0.715726	0.284274	0.354167	0.645833
11	11:97080660	97080660	rs4754883	0.151277	G	A	intergenic	LOC105369443(dist=832746),CNTN5(dist=1811045)	0.126761	0.873239	0.88172	0.11828	0.439516	0.560484	0.1875	0.8125
5	5:90425042	90425042	rs4244207	0.15124	T	C	intronic	ADGRV1	0.0633803	0.93662	0.782258	0.217742	0.160282	0.839718	0.0416667	0.958333
21	21:43395324	43395324	rs10483084	0.151237	A	G	intergenic	C2CD2(dist=21325),ZBTB21(dist=11615)	0.105634	0.894366	0.203405	0.796595	0.243952	0.756048	0.104167	0.895833
5	5:73565113	73565113	rs7730444	0.15123	G	A	intergenic	ARHGEF28(dist=327295),LINC01335(dist=37121)	0.478873	0.521127	0.255376	0.744624	0.403226	0.596774	0.520833	0.479167
14	14:77349193	77349193	rs8007900	0.151228	T	C	intergenic	LRRC74A(dist=12548),LINC01629(dist=76787)	0.359155	0.640845	0.671147	0.328853	0.296371	0.703629	0.291667	0.708333
14	14:84058209	84058209	rs1241960	0.151215	G	A	intergenic	LINC02301(dist=885040),SNORD3P3(dist=1680066)	0.295775	0.704225	0.552867	0.447133	0.280242	0.719758	0.375	0.625
11	11:1873367	1873367	rs676581	0.151184	T	G	upstream	LSP1(dist=832)	0.169014	0.830986	0.25448	0.74552	0.251008	0.748992	0.428571	0.571429
11	11:1874404	1874404	rs2089910	0.151184	T	C	exonic	LSP1	0.169014	0.830986	0.290323	0.709677	0.263105	0.736895	0.388889	0.611111
9	9:138172789	138172789	rs7026842	0.151172	A	C	intergenic	LOC401557(dist=93637),C9orf62(dist=62305)	0.190141	0.809859	0.467742	0.532258	0.318548	0.681452	0.208333	0.791667
5	5:52833426	52833426	rs12516704	0.151135	T	C	intergenic	FST(dist=51122),NDUFS4(dist=23036)	0.478873	0.521127	0.637993	0.362007	0.65121	0.34879	0.458333	0.541667
12	12:59403628	59403628	rs9668096	0.151108	A	G	intergenic	LRIG3(dist=89309),SLC16A7(dist=586192)	0.21831	0.78169	0.41129	0.58871	0.777218	0.222782	0.479167	0.520833
7	7:153648347	153648347	rs78850980	0.151097	T	C	intronic	DPP6	0.192857	0.807143	0.00179211	0.998208	0	1	0.229167	0.770833
5	5:134279965	134279965	rs7733363	0.151085	C	T	intronic	PCBD2	0.478873	0.521127	0.728495	0.271505	0.550403	0.449597	0.645833	0.354167
12	12:60530443	60530443	rs2364703	0.151073	G	T	intergenic	SLC16A7(dist=346808),FAM19A2(dist=1571585)	0.133803	0.866197	0.143369	0.856631	0.492944	0.507056	0.0625	0.9375
12	12:60531507	60531507	rs11173337	0.151073	A	G	intergenic	SLC16A7(dist=347872),FAM19A2(dist=1570521)	0.114286	0.885714	0.120968	0.879032	0.398185	0.601815	0.0625	0.9375
9	9:135898904	135898904	rs669124	0.151065	C	T	intergenic	SNORD141A(dist=2983),LOC105376306(dist=4634)	0.169014	0.830986	0.249104	0.750896	0.340726	0.659274	0.166667	0.833333
8	8:25600615	25600615	rs1559725	0.151061	A	G	intergenic	CDCA2(dist=235182),EBF2(dist=98630)	0.385714	0.614286	0.860215	0.139785	0.700605	0.299395	0.333333	0.666667
14	14:103284879	103284879	rs1956160	0.151053	A	G	intronic	TRAF3	0.260563	0.739437	0.682796	0.317204	0.431452	0.568548	0.333333	0.666667
4	4:127352627	127352627	rs4834119	0.15105	G	A	intergenic	MIR2054(dist=924165),INTU(dist=1201459)	0.176056	0.823944	0.894265	0.105735	0.524194	0.475806	0.229167	0.770833
7	7:110606862	110606862	rs2041531	0.151048	G	T	intronic	IMMP2L	0.449275	0.550725	0.803763	0.196237	0.454637	0.545363	0.458333	0.541667
11	11:97124903	97124903	rs2433346	0.151041	C	T	intergenic	LOC105369443(dist=876989),CNTN5(dist=1766802)	0.357143	0.642857	0.180108	0.819892	0.600806	0.399194	0.270833	0.729167
8	8:125437811	125437811	rs4620270	0.151035	T	G	intergenic	TMEM65(dist=52871),TRMT12(dist=25236)	0.0985915	0.901408	0.71595	0.28405	0.166331	0.833669	0.229167	0.770833
20	20:54702770	54702770	rs6024633	0.151027	T	G	intergenic	CBLN4(dist=122242),MC3R(dist=121017)	0.121429	0.878571	0.806452	0.193548	0.359879	0.640121	0.145833	0.854167
6	6:51989171	51989171	rs16882112	0.151011	C	T	intergenic	PKHD1(dist=36748),MIR206(dist=19975)	0.457746	0.542254	0.00179211	0.998208	0.00201613	0.997984	0.583333	0.416667
4	4:89138377	89138377	rs2869736	0.151009	T	G	intronic	ABCG2	0.380282	0.619718	0.72043	0.27957	0.507056	0.492944	0.208333	0.791667
19	19:54775304	54775304	rs11668277	0.150989	C	T	intergenic	LILRB5(dist=14133),LILRB2(dist=2370)	0.5	0.5	0.418459	0.581541	0.553427	0.446573	0.5625	0.4375
9	9:79394587	79394587	rs1419133	0.150986	C	T	ncRNA_intronic	PCA3	0.0633803	0.93662	0.28853	0.71147	0.273185	0.726815	0.208333	0.791667
20	20:17891068	17891068	rs6080898	0.150985	A	G	intergenic	BANF2(dist=174551),SNX5(dist=31171)	0.394366	0.605634	0.419355	0.580645	0.483871	0.516129	0.291667	0.708333
5	5:125417031	125417031	rs3909385	0.15095	T	C	intergenic	LINC02240(dist=479111),LINC02039(dist=98238)	0.471429	0.528571	0.510753	0.489247	0.728831	0.271169	0.520833	0.479167
4	4:55588719	55588719	rs11735550	0.150949	C	A	intronic	KIT	0.295775	0.704225	0.0340502	0.96595	0.135081	0.864919	0.291667	0.708333
8	8:125968156	125968156	rs2590673	0.150909	G	A	intergenic	LINC00964(dist=4819),ZNF572(dist=17382)	0.492958	0.507042	0.191756	0.808244	0.0695565	0.930444	0.5625	0.4375
15	15:101807915	101807915	rs2101171	0.150897	C	T	intergenic	CHSY1(dist=15778),SELENOS(dist=3198)	0.380282	0.619718	0.00537634	0.994624	0.241935	0.758065	0.375	0.625
20	20:55538719	55538719	rs6069939	0.150872	C	T	intergenic	TFAP2C(dist=324381),BMP7(dist=205089)	0	1	0.00537634	0.994624	0.0131048	0.986895	0.1875	0.8125
20	20:55542597	55542597	rs6127890	0.150872	T	C	intergenic	TFAP2C(dist=328259),BMP7(dist=201211)	0	1	0.0125448	0.987455	0.0131048	0.986895	0.1875	0.8125
18	18:36069446	36069446	rs1426680	0.150858	G	A	intergenic	MIR4318(dist=832268),MIR924HG(dist=717441)	0.0785714	0.921429	0.311828	0.688172	0.101815	0.898185	0.104167	0.895833
12	12:72620122	72620122	rs1484828	0.150857	G	A	intergenic	TPH2(dist=193901),TRHDE-AS1(dist=27164)	0.450704	0.549296	0.818996	0.181004	0.61996	0.38004	0.6875	0.3125
11	11:132729167	132729167	rs1395504	0.150841	G	T	intronic	OPCML	0.239437	0.760563	0.519713	0.480287	0.510081	0.489919	0.0208333	0.979167
1	1:229845799	229845799	rs1931324	0.150803	T	C	intergenic	URB2(dist=49852),LINC01682(dist=165497)	0.414286	0.585714	0.200717	0.799283	0.40121	0.59879	0.354167	0.645833
15	15:74088373	74088373	rs16958266	0.150787	A	C	intergenic	C15orf59-AS1(dist=26230),TBC1D21(dist=77553)	0.0774648	0.922535	0.274194	0.725806	0.115927	0.884073	0.0416667	0.958333
9	9:93407858	93407858	rs7848810	0.150753	A	C	intergenic	DIRAS2(dist=2471),SYK(dist=156103)	0.119718	0.880282	0.292115	0.707885	0.27621	0.72379	0.0625	0.9375
8	8:54560211	54560211	rs6473880	0.150699	A	G	intergenic	OPRK1(dist=395954),ATP6V1H(dist=67891)	0.282609	0.717391	0.306452	0.693548	0.305444	0.694556	0.541667	0.458333
8	8:6259033	6259033	rs6989409	0.150691	A	G	intergenic	CSMD1(dist=1406705),LOC100287015(dist=2043)	0.408451	0.591549	0.773297	0.226703	0.854839	0.145161	0.8125	0.1875
9	9:21531629	21531629	rs2025327	0.150682	T	C	ncRNA_intronic	MIR31HG	0.394366	0.605634	0.737455	0.262545	0.59375	0.40625	0.416667	0.583333
11	11:5352500	5352500	rs11036868	0.150672	T	C	intergenic	OR51B2(dist=6918),OR51B5(dist=11243)	0.126761	0.873239	0.135305	0.864695	0.471774	0.528226	0.125	0.875
15	15:33156583	33156583	rs16960151	0.15066	C	T	intronic	FMN1	0.114286	0.885714	0.325269	0.674731	0.259073	0.740927	0.145833	0.854167
20	20:16031369	16031369	rs16997014	0.150654	C	G	UTR3	MACROD2(NM_080676:c.*848_*849delins0,NM_001351661:c.*848_*849delins0,NM_001351663:c.*848_*849delins0,NM_001033087:c.*848_*849delins0,NM_001351664:c.*848_*849delins0)	0.225352	0.774648	0.704301	0.295699	0.453629	0.546371	0.3125	0.6875
15	15:53775670	53775670	rs657495	0.150638	T	C	intergenic	LINC02490(dist=353775),WDR72(dist=30267)	0.0774648	0.922535	0.145161	0.854839	0.360887	0.639113	0.0416667	0.958333
15	15:53781243	53781243	rs1211483	0.150638	G	T	intergenic	LINC02490(dist=359348),WDR72(dist=24694)	0.084507	0.915493	0.416667	0.583333	0.430444	0.569556	0.0625	0.9375
15	15:53798513	53798513	rs1872919	0.150638	T	C	intergenic	LINC02490(dist=376618),WDR72(dist=7424)	0.0774648	0.922535	0.0501792	0.949821	0.402218	0.597782	0.0416667	0.958333
10	10:127221190	127221190	rs755606	0.150631	G	A	intergenic	CTBP2(dist=371560),TEX36-AS1(dist=41749)	0.408451	0.591549	0.344982	0.655018	0.72379	0.27621	0.583333	0.416667
13	13:59091229	59091229	rs1330754	0.150629	A	G	intergenic	LINC00374(dist=283978),DIAPH3(dist=1148491)	0.321429	0.678571	0.898746	0.101254	0.368952	0.631048	0.395833	0.604167
9	9:82858862	82858862	rs7022500	0.150617	T	C	intergenic	LINC01507(dist=209392),TLE1(dist=1339735)	0.119718	0.880282	0.562724	0.437276	0.366935	0.633065	0.0208333	0.979167
18	18:499706	499706	rs66606812	0.150616	T	C	intronic	COLEC12	0.26087	0.73913	0.0869176	0.913082	0.154234	0.845766	0.104167	0.895833
18	18:58923039	58923039	rs7234710	0.150605	G	A	intergenic	MC4R(dist=883038),CDH20(dist=77775)	0.21831	0.78169	0.797491	0.202509	0.632056	0.367944	0.458333	0.541667
19	19:57870147	57870147	rs7250521	0.150595	G	A	UTR3	ZNF304(NM_020657:c.*930_*931delins0,NM_001290319:c.*930_*931delins0,NM_001329456:c.*930_*931delins0,NM_001290318:c.*930_*931delins0)	0.15493	0.84507	0.778674	0.221326	0.486895	0.513105	0.291667	0.708333
19	19:57890837	57890837	rs11666890	0.150595	T	C	UTR3	ZNF547(NM_173631:c.*1284_*1285delins0)	0.140845	0.859155	0.691756	0.308244	0.448589	0.551411	0.291667	0.708333
3	3:189540356	189540356	rs4687097	0.15059	G	T	intronic	TP63	0.471831	0.528169	0.112007	0.887993	0.232863	0.767137	0.604167	0.395833
2	2:148138082	148138082	rs10199656	0.150584	C	T	intergenic	PABPC1P2(dist=789524),ACVR2A(dist=464003)	0.422535	0.577465	0.183692	0.816308	0.717742	0.282258	0.395833	0.604167
2	2:148143978	148143978	rs7570933	0.150584	A	G	intergenic	PABPC1P2(dist=795420),ACVR2A(dist=458107)	0.408451	0.591549	0.115591	0.884409	0.548387	0.451613	0.395833	0.604167
10	10:90079714	90079714	rs10887801	0.150584	T	G	intronic	RNLS	0.253521	0.746479	0.28405	0.71595	0.444556	0.555444	0.3125	0.6875
8	8:2006667	2006667	rs4639543	0.150582	T	C	intronic	MYOM2	0.456522	0.543478	0.922939	0.0770609	0.648185	0.351815	0.4375	0.5625
14	14:35636369	35636369	rs10498331	0.150581	T	C	intronic	KIAA0391	0.450704	0.549296	0.764337	0.235663	0.866935	0.133065	0.541667	0.458333
17	17:69107673	69107673	rs8071558	0.15057	G	C	ncRNA_intronic	CASC17	0.267606	0.732394	0.915771	0.0842294	0.518145	0.481855	0.3125	0.6875
17	17:69107816	69107816	rs8072254	0.15057	G	A	ncRNA_intronic	CASC17	0.267606	0.732394	0.915771	0.0842294	0.517137	0.482863	0.3125	0.6875
17	17:69116935	69116935	rs8068266	0.15057	G	A	ncRNA_intronic	CASC17	0.267606	0.732394	0.856631	0.143369	0.525202	0.474798	0.333333	0.666667
7	7:133978167	133978167	rs1862048	0.150567	G	C	UTR3	SLC35B4(NM_032826:c.*1418_*1417delins0)	0.239437	0.760563	0.913082	0.0869176	0.564516	0.435484	0.458333	0.541667
4	4:72397710	72397710	rs3775162	0.150552	C	T	intronic	SLC4A4	0.415493	0.584507	0.923835	0.0761649	0.230847	0.769153	0.229167	0.770833
1	1:59964521	59964521	rs1777958	0.150552	C	T	intronic	FGGY	0.338028	0.661972	0.345878	0.654122	0.616935	0.383065	0.520833	0.479167
8	8:5892038	5892038	rs11785982	0.15049	T	G	intergenic	CSMD1(dist=1039710),LOC100287015(dist=369038)	0.274648	0.725352	0.988351	0.0116487	0.712702	0.287298	0.354167	0.645833
22	22:42798097	42798097	rs1005286	0.150464	T	C	intronic	NFAM1	0.450704	0.549296	0.456989	0.543011	0.90625	0.09375	0.395833	0.604167
22	22:42798492	42798492	rs9623580	0.150464	C	A	intronic	NFAM1	0.450704	0.549296	0.5681	0.4319	0.90625	0.09375	0.395833	0.604167
1	1:160692544	160692544	rs570901	0.150462	T	G	intergenic	CD48(dist=10903),SLAMF7(dist=16302)	0.164286	0.835714	0.306452	0.693548	0.350806	0.649194	0.0625	0.9375
3	3:70787989	70787989	rs17800197	0.150454	G	A	intergenic	SAMMSON(dist=723538),FOXP1(dist=215875)	0.267606	0.732394	0.0232975	0.976703	0.127016	0.872984	0.104167	0.895833
3	3:70794026	70794026	rs17800473	0.150454	G	T	intergenic	SAMMSON(dist=729575),FOXP1(dist=209838)	0.267606	0.732394	0.0277778	0.972222	0.117944	0.882056	0.125	0.875
3	3:139577533	139577533	rs1900628	0.150449	T	C	intergenic	NMNAT3(dist=180641),CLSTN2(dist=76493)	0.364286	0.635714	0.959677	0.0403226	0.791331	0.208669	0.25	0.75
3	3:14645676	14645676	rs7632994	0.150434	C	T	intergenic	GRIP2(dist=63826),CCDC174(dist=47576)	0.34507	0.65493	0.502688	0.497312	0.502016	0.497984	0.3125	0.6875
6	6:154684845	154684845	rs7765522	0.150416	G	A	intergenic	IPCEF1(dist=6945),CNKSR3(dist=41587)	0.107143	0.892857	0.315412	0.684588	0.330645	0.669355	0.125	0.875
4	4:39637826	39637826	rs977385	0.150388	T	C	intronic	SMIM14	0.330986	0.669014	0.500896	0.499104	0.497984	0.502016	0.23913	0.76087
10	10:44814336	44814336	rs7082209	0.150385	A	G	intergenic	C10orf142(dist=24239),CXCL12(dist=51264)	0.321429	0.678571	0.635305	0.364695	0.847782	0.152218	0.354167	0.645833
17	17:10180193	10180193	rs2051987	0.150378	C	T	intergenic	GAS7(dist=78325),MYH13(dist=23989)	0.450704	0.549296	0.930108	0.0698925	0.665323	0.334677	0.708333	0.291667
5	5:20369746	20369746	rs7734222	0.150355	A	G	intronic	CDH18	0.112676	0.887324	0.669355	0.330645	0.236895	0.763105	0.0833333	0.916667
8	8:122967794	122967794	rs78367166	0.150342	T	C	intergenic	HAS2-AS1(dist=310230),SMILR(dist=458771)	0.0214286	0.978571	0.0224014	0.977599	0.134073	0.865927	0.0208333	0.979167
8	8:123028967	123028967	rs7842544	0.150342	C	T	intergenic	HAS2-AS1(dist=371403),SMILR(dist=397598)	0.0211268	0.978873	0.210573	0.789427	0.135081	0.864919	0.0208333	0.979167
1	1:119997166	119997166	rs67607949	0.150342	A	G	intergenic	HSD3B2(dist=31504),HSD3B1(dist=52659)	0.442857	0.557143	0.987455	0.0125448	0.842742	0.157258	0.382353	0.617647
10	10:54720506	54720506	rs11003287	0.150338	C	T	intergenic	MBL2(dist=189046),PCDH15(dist=842026)	0.176056	0.823944	0.133513	0.866487	0.506048	0.493952	0.104167	0.895833
7	7:103549399	103549399	rs73183749	0.150335	A	C	intronic	RELN	0.28169	0.71831	0.0385305	0.96147	0.149194	0.850806	0	1
7	7:46060978	46060978	rs2949311	0.150326	A	C	intergenic	IGFBP3(dist=100107),LOC730338(dist=666498)	0.084507	0.915493	0.293011	0.706989	0.445565	0.554435	0.0625	0.9375
1	1:170206902	170206902	rs983118	0.150314	G	A	ncRNA_intronic	LINC01681	0.316901	0.683099	0.460573	0.539427	0.414315	0.585685	0.291667	0.708333
10	10:118546590	118546590	rs10886010	0.150303	G	A	intronic	HSPA12A	0.232394	0.767606	0.629032	0.370968	0.576613	0.423387	0.1875	0.8125
19	19:13335432	13335432	rs3816027	0.15026	G	A	intronic	CACNA1A	0.394366	0.605634	0.455197	0.544803	0.404234	0.595766	0.625	0.375
1	1:240046240	240046240	rs539364	0.150254	A	G	intronic	CHRM3	0.464286	0.535714	0.209677	0.790323	0.599798	0.400202	0.645833	0.354167
15	15:87129738	87129738	rs2346706	0.150227	A	G	intronic	AGBL1	0.471429	0.528571	0.11828	0.88172	0.425403	0.574597	0.520833	0.479167
8	8:1959336	1959336	rs768753	0.150216	C	T	intergenic	KBTBD11(dist=4227),MYOM2(dist=33821)	0.126761	0.873239	0.0259857	0.974014	0.304435	0.695565	0.208333	0.791667
4	4:156017035	156017035	rs12650748	0.150209	C	T	intergenic	RBM46(dist=267070),NPY2R(dist=112745)	0.0492958	0.950704	0.0331541	0.966846	0.219758	0.780242	0.125	0.875
18	18:40326865	40326865	rs1835501	0.150203	T	C	intronic	RIT2	0.415493	0.584507	0.0582437	0.941756	0.132056	0.867944	0.166667	0.833333
11	11:45051827	45051827	rs754970	0.150192	T	C	intergenic	LOC221122(dist=52249),NONE(dist=NONE)	0.415493	0.584507	0.526882	0.473118	0.601815	0.398185	0.541667	0.458333
11	11:45059051	45059051	rs4755304	0.150192	A	G	intergenic	LOC221122(dist=59473),NONE(dist=NONE)	0.5	0.5	0.129928	0.870072	0.117944	0.882056	0.458333	0.541667
10	10:90186123	90186123	rs7921352	0.150189	T	C	intronic	RNLS	0.0915493	0.908451	0.102151	0.897849	0.38004	0.61996	0.125	0.875
10	10:99640811	99640811	rs10883011	0.150186	T	C	intronic	CRTAC1	0.0985915	0.901408	0.176523	0.823477	0.306452	0.693548	0.375	0.625
13	13:56496268	56496268	rs35021572	0.150167	G	A	intergenic	MIR5007(dist=747585),PRR20B(dist=1218783)	0.401408	0.598592	0.52957	0.47043	0.111895	0.888105	0.270833	0.729167
13	13:56520698	56520698	rs10161746	0.150167	G	A	intergenic	MIR5007(dist=772015),PRR20B(dist=1194353)	0.394366	0.605634	0.115591	0.884409	0.109879	0.890121	0.270833	0.729167
13	13:56576798	56576798	rs9591721	0.150167	T	C	intergenic	MIR5007(dist=828115),PRR20B(dist=1138253)	0.421429	0.578571	0.414875	0.585125	0.172379	0.827621	0.270833	0.729167
14	14:20976841	20976841	rs8016734	0.150149	T	C	intergenic	PNP(dist=30676),RNASE10(dist=1789)	0.3	0.7	0.460573	0.539427	0.335685	0.664315	0.0208333	0.979167
9	9:36031610	36031610	rs10814323	0.150146	A	G	intergenic	OR2S2(dist=73459),RECK(dist=5299)	0.0352113	0.964789	0.394265	0.605735	0.207661	0.792339	0.0208333	0.979167
2	2:41059165	41059165	rs1013187	0.150145	A	C	intergenic	SLC8A1(dist=319590),LINC01913(dist=1045529)	0.246479	0.753521	0.62724	0.37276	0.886089	0.113911	0.145833	0.854167
4	4:166301099	166301099	rs12508818	0.150136	G	T	intronic	CPE	0.246479	0.753521	0.856631	0.143369	0.719758	0.280242	0.25	0.75
6	6:92688378	92688378	rs72624558	0.15013	T	C	intergenic	CASC6(dist=288232),EPHA7(dist=1261361)	0.178571	0.821429	0.0806452	0.919355	0.0866935	0.913306	0.229167	0.770833
2	2:127463952	127463952	rs10187088	0.150113	A	G	intergenic	GYPC(dist=9701),TEX51(dist=192509)	0.190141	0.809859	0.704301	0.295699	0.444556	0.555444	0.208333	0.791667
16	16:88278601	88278601	rs71394072	0.150104	A	G	intergenic	LINC02182(dist=49778),ZNF469(dist=215277)	0.485507	0.514493	0.191756	0.808244	0.132056	0.867944	NA	NA
11	11:123895399	123895399	rs4935859	0.150101	G	A	downstream	OR10G9(dist=744)	0.359155	0.640845	0.0842294	0.915771	0.00705645	0.992944	0.3125	0.6875
2	2:31035457	31035457	rs11680619	0.150076	C	T	intergenic	CAPN13(dist=5146),GALNT14(dist=97873)	0.338028	0.661972	0.879032	0.120968	0.752016	0.247984	0.229167	0.770833
11	11:19856396	19856396	rs12577967	0.150069	T	C	intronic	NAV2	0.42029	0.57971	0.177419	0.822581	0.110887	0.889113	0.416667	0.583333
6	6:42754525	42754525	rs9394925	0.150058	C	T	ncRNA_intronic	LOC401261	0.157143	0.842857	0.758961	0.241039	0.417339	0.582661	0.208333	0.791667
4	4:89615174	89615174	rs3775403	0.150053	C	T	intronic	HERC3	0.43662	0.56338	0.134409	0.865591	0.13004	0.86996	0.375	0.625
4	4:89625427	89625427	rs1804080	0.150053	C	G	exonic	HERC3	0.43662	0.56338	0.187276	0.812724	0.164315	0.835685	0.375	0.625
2	2:2732877	2732877	rs896232	0.150047	T	C	intergenic	MYT1L(dist=397792),LINC01250(dist=165942)	0.464789	0.535211	0.204301	0.795699	0.367944	0.632056	0.229167	0.770833
6	6:94708712	94708712	rs9452527	0.150002	T	G	intergenic	TSG1(dist=222513),MANEA-AS1(dist=1299259)	0.373239	0.626761	0.250896	0.749104	0.488911	0.511089	0.583333	0.416667
3	3:7583058	7583058	rs779742	0.149994	G	A	intronic	GRM7	0.225352	0.774648	0.153226	0.846774	0.479839	0.520161	0.291667	0.708333
13	13:46446009	46446009	rs759963	0.149993	T	G	intergenic	SIAH3(dist=20163),ZC3H13(dist=82590)	0.161972	0.838028	0.215054	0.784946	0.0877016	0.912298	0.3125	0.6875
9	9:88648828	88648828	rs11141185	0.149977	G	A	intronic	GOLM1	0.183099	0.816901	0.15681	0.84319	0.184476	0.815524	0.104167	0.895833
13	13:54832320	54832320	rs2818222	0.149883	A	C	intergenic	LINC00458(dist=125314),MIR1297(dist=53786)	0.342857	0.657143	0.0510753	0.948925	0.0997984	0.900202	0.5	0.5
9	9:98892614	98892614	rs10989408	0.149876	C	T	intergenic	LOC158434(dist=13921),HSD17B3(dist=104974)	0.112676	0.887324	0.0349462	0.965054	0.13004	0.86996	0.0208333	0.979167
2	2:101727931	101727931	rs146611719	0.149871	A	G	intronic	TBC1D8	0.21831	0.78169	0	1	0.00100806	0.998992	0.291667	0.708333
3	3:65218668	65218668	rs2620525	0.149869	A	G	intergenic	ADAMTS9-AS2(dist=221525),MAGI1(dist=121237)	0.169014	0.830986	0.431004	0.568996	0.341734	0.658266	0.208333	0.791667
3	3:68910464	68910464	rs55813403	0.149866	A	G	intronic	FAM19A4	0.204225	0.795775	0.00358423	0.996416	0.0907258	0.909274	0.270833	0.729167
8	8:5832448	5832448	rs2493169	0.14985	T	G	intergenic	CSMD1(dist=980120),LOC100287015(dist=428628)	0.197183	0.802817	0.716846	0.283154	0.636089	0.363911	0.166667	0.833333
1	1:74304247	74304247	rs76569494	0.149846	T	G	intergenic	LINC02238(dist=99922),LRRIQ3(dist=187454)	0.00714286	0.992857	0	1	0.00504032	0.99496	0.0416667	0.958333
9	9:84456361	84456361	rs10780536	0.149831	G	A	intergenic	LOC101927502(dist=64547),SPATA31D5P(dist=71990)	0.43662	0.56338	0.375448	0.624552	0.448589	0.551411	0.458333	0.541667
15	15:57957824	57957824	rs9302201	0.149818	T	C	intronic	GCOM1,MYZAP	0.373239	0.626761	0.670251	0.329749	0.655242	0.344758	0.5625	0.4375
13	13:98374785	98374785	rs9517024	0.149807	C	T	intergenic	RAP2A(dist=254533),IPO5(dist=231143)	0.128571	0.871429	0.350358	0.649642	0.404234	0.595766	0.0625	0.9375
1	1:157641683	157641683	rs10908583	0.149797	T	C	intergenic	FCRL4(dist=73813),FCRL3(dist=4587)	0.112676	0.887324	0.757168	0.242832	0.545363	0.454637	0.375	0.625
1	1:157647789	157647789	rs11264794	0.149797	A	C	intronic	FCRL3	0.107143	0.892857	0.948029	0.0519713	0.545363	0.454637	0.375	0.625
3	3:194060187	194060187	rs6774800	0.149771	A	C	downstream	CPN2(dist=306)	0.492424	0.507576	0.244624	0.755376	0.314516	0.685484	0.444444	0.555556
4	4:3862801	3862801	rs73088801	0.149728	A	G	intergenic	ADRA2C(dist=92548),FAM86EP(dist=80685)	0.316901	0.683099	0.176523	0.823477	0.0887097	0.91129	0.270833	0.729167
12	12:114786218	114786218	rs12322049	0.149701	A	G	intergenic	LINC02459(dist=106643),TBX5(dist=5516)	0.0211268	0.978873	0.0394265	0.960573	0.0635081	0.936492	0	1
16	16:63644376	63644376	rs7191578	0.149683	C	T	intergenic	CDH8(dist=1573637),CDH11(dist=1333280)	0.140845	0.859155	0.315412	0.684588	0.11996	0.88004	0.0833333	0.916667
4	4:184445907	184445907	rs11736952	0.149659	T	G	intergenic	ING2(dist=12326),RWDD4(dist=114880)	0.147887	0.852113	0.660394	0.339606	0.444556	0.555444	0.145833	0.854167
4	4:8585197	8585197	rs4235273	0.149645	A	G	intronic	GPR78	0.309859	0.690141	0.713262	0.286738	0.850806	0.149194	0.354167	0.645833
5	5:75100916	75100916	rs2336028	0.149636	C	T	intergenic	POC5(dist=87603),SV2C(dist=278322)	0.15	0.85	0.37276	0.62724	0.357863	0.642137	0.0625	0.9375
5	5:75111103	75111103	rs6863867	0.149636	C	A	intergenic	POC5(dist=97790),SV2C(dist=268135)	0.144928	0.855072	0.520609	0.479391	0.3125	0.6875	0.0625	0.9375
5	5:75122186	75122186	rs12657456	0.149636	A	G	intergenic	POC5(dist=108873),SV2C(dist=257052)	0.121429	0.878571	0.484767	0.515233	0.297379	0.702621	0.0625	0.9375
16	16:79605163	79605163	rs428118	0.14962	A	G	intergenic	WWOX(dist=358599),MAF(dist=22581)	0.21831	0.78169	0.266129	0.733871	0.22379	0.77621	0.166667	0.833333
9	9:7090016	7090016	rs7848212	0.149595	G	A	intronic	KDM4C	0.492958	0.507042	0.206989	0.793011	0.172379	0.827621	0.375	0.625
7	7:110236196	110236196	rs1723744	0.149589	T	C	intergenic	EIF3IP1(dist=635926),IMMP2L(dist=66909)	0.366197	0.633803	0.510753	0.489247	0.396169	0.603831	0.4375	0.5625
14	14:20889649	20889649	rs12431912	0.149585	T	C	intergenic	TEP1(dist=8070),KLHL33(dist=7320)	0.450704	0.549296	0.725806	0.274194	0.678427	0.321573	0.604167	0.395833
3	3:45108163	45108163	rs939313	0.149552	A	G	intergenic	CLEC3B(dist=30598),CDCP1(dist=15602)	0.253521	0.746479	0.285842	0.714158	0.403226	0.596774	0.291667	0.708333
20	20:39274166	39274166	rs7360337	0.149523	G	A	intergenic	LINC01370(dist=636995),MAFB(dist=40321)	0.190141	0.809859	0.172043	0.827957	0.134073	0.865927	0.130435	0.869565
10	10:23609897	23609897	rs11013386	0.149511	T	C	intronic	C10orf67	0.0985915	0.901408	0.0743728	0.925627	0.0433468	0.956653	0.291667	0.708333
18	18:23030650	23030650	rs12458786	0.149472	A	G	intergenic	ZNF521(dist=98436),SS18(dist=565566)	0.274648	0.725352	0.0286738	0.971326	0.0927419	0.907258	0.166667	0.833333
5	5:111033097	111033097	rs17133645	0.149468	A	G	ncRNA_intronic	STARD4-AS1	0.292857	0.707143	0.0268817	0.973118	0.0231855	0.976815	0.333333	0.666667
5	5:9556694	9556694	rs1508798	0.149468	C	T	intergenic	SNHG18(dist=6285),TAS2R1(dist=72414)	0.264286	0.735714	0.200717	0.799283	0.178427	0.821573	0.291667	0.708333
8	8:74316810	74316810	rs7840753	0.149462	G	A	intergenic	RDH10-AS1(dist=48114),STAU2-AS1(dist=15498)	0.210145	0.789855	0.825269	0.174731	0.6875	0.3125	0.770833	0.229167
13	13:38857649	38857649	rs1553301	0.149461	A	G	intergenic	LINC00571(dist=140280),UFM1(dist=66258)	0.105634	0.894366	0.749104	0.250896	0.345766	0.654234	0.0833333	0.916667
1	1:75899124	75899124	rs1249850	0.149453	A	G	intronic	SLC44A5	0.492958	0.507042	0.728495	0.271505	0.534274	0.465726	0.666667	0.333333
4	4:126273530	126273530	rs2710548	0.149428	C	T	intronic	FAT4	0.121429	0.878571	0.398746	0.601254	0.433468	0.566532	0.166667	0.833333
9	9:110006085	110006085	rs1323806	0.149407	T	C	intergenic	LOC340512(dist=140816),RAD23B(dist=39431)	0.34507	0.65493	0.258961	0.741039	0.522177	0.477823	0.354167	0.645833
2	2:6070009	6070009	rs12469824	0.149393	G	A	intergenic	LINC01810(dist=117281),LINC01105(dist=2809)	0.272059	0.727941	0.0358423	0.964158	0.186492	0.813508	0.354167	0.645833
15	15:101714409	101714409	rs1975752	0.149371	T	C	intergenic	LRRK1(dist=101315),CHSY1(dist=1518)	0.380282	0.619718	0.0958781	0.904122	0.444556	0.555444	0.3125	0.6875
19	19:40869182	40869182	rs10407447	0.149353	G	A	intronic	PLD3	0.450704	0.549296	0.301971	0.698029	0.158266	0.841734	0.1875	0.8125
3	3:134018185	134018185	rs4682659	0.149343	C	A	intergenic	RYK(dist=48599),LINC02004(dist=14232)	0.394366	0.605634	0.46595	0.53405	0.267137	0.732863	0.729167	0.270833
22	22:29655416	29655416	rs9537	0.149341	C	T	UTR3	EMID1(NM_133455:c.*483_*484delins0,NM_001267895:c.*483_*484delins0)	0.43662	0.56338	0.472222	0.527778	0.820565	0.179435	0.354167	0.645833
22	22:29675401	29675401	rs140062	0.149341	A	G	intronic	EWSR1	0.366197	0.633803	0.950717	0.0492832	0.631048	0.368952	0.375	0.625
22	22:29743482	29743482	rs2283849	0.149341	T	C	intronic	AP1B1	0.366197	0.633803	0.822581	0.177419	0.653226	0.346774	0.375	0.625
14	14:83868273	83868273	rs229837	0.149341	T	C	intergenic	LINC02301(dist=695104),SNORD3P3(dist=1870002)	0.366197	0.633803	0.481183	0.518817	0.439516	0.560484	0.458333	0.541667
22	22:27261517	27261517	rs2331308	0.149313	T	C	ncRNA_intronic	LOC110091768	0.0492958	0.950704	0.250896	0.749104	0.268145	0.731855	0.208333	0.791667
22	22:27265239	27265239	rs5761798	0.149313	C	T	ncRNA_intronic	LOC110091768	0.0492958	0.950704	0.447133	0.552867	0.3125	0.6875	0.208333	0.791667
16	16:63230082	63230082	rs11075498	0.149299	T	G	intergenic	CDH8(dist=1159343),CDH11(dist=1747574)	0.15493	0.84507	0.0510753	0.948925	0.148185	0.851815	0.0833333	0.916667
4	4:136624517	136624517	rs72714714	0.149297	T	C	intergenic	LINC02485(dist=579803),LINC00613(dist=163620)	0.0985915	0.901408	0.364695	0.635305	0.265121	0.734879	0.166667	0.833333
2	2:4958363	4958363	rs1010581	0.149286	A	G	intergenic	LINC01249(dist=254551),LINC01248(dist=815909)	0.429577	0.570423	0.210573	0.789427	0.305444	0.694556	0.791667	0.208333
14	14:99449411	99449411	rs1257612	0.149285	G	A	intergenic	C14orf177(dist=265308),BCL11B(dist=186213)	0.00704225	0.992958	0.172939	0.827061	0.0887097	0.91129	0.0208333	0.979167
8	8:103932845	103932845	rs1961102	0.149281	T	C	ncRNA_intronic	AZIN1-AS1	0.171429	0.828571	0.0546595	0.945341	0.335685	0.664315	0.520833	0.479167
9	9:7272863	7272863	rs7858473	0.149247	G	A	intergenic	KDM4C(dist=97215),TMEM261(dist=523627)	0.492958	0.507042	0.612007	0.387993	0.584677	0.415323	0.770833	0.229167
6	6:159703757	159703757	rs9346784	0.149247	G	T	intergenic	FNDC1(dist=10617),LOC102724053(dist=100805)	0.105634	0.894366	0.637993	0.362007	0.154234	0.845766	0.0416667	0.958333
14	14:70758868	70758868	rs12433609	0.149242	A	C	intergenic	ADAM21P1(dist=44350),SYNJ2BP-COX16(dist=32929)	0.478571	0.521429	0.986559	0.0134409	0.625	0.375	0.208333	0.791667
12	12:106452814	106452814	rs10861553	0.149231	G	T	intergenic	CASC18(dist=314973),NUAK1(dist=4310)	0.2	0.8	0.663082	0.336918	0.481855	0.518145	0.0833333	0.916667
11	11:113337844	113337844	rs73557296	0.149214	C	T	intronic	DRD2	0.0140845	0.985915	0.185484	0.814516	0.0594758	0.940524	0.104167	0.895833
18	18:72123099	72123099	rs8083789	0.149212	G	A	intronic	FAM69C	0.352113	0.647887	0.749104	0.250896	0.605847	0.394153	0.4375	0.5625
14	14:85338042	85338042	rs709856	0.149198	C	A	intergenic	NONE(dist=NONE),SNORD3P3(dist=400233)	0.239437	0.760563	0.759857	0.240143	0.352823	0.647177	0.291667	0.708333
4	4:11435430	11435430	rs11931585	0.149184	T	C	intergenic	HS3ST1(dist=4893),LINC02360(dist=307144)	0.207143	0.792857	0.178315	0.821685	0.189516	0.810484	0.0416667	0.958333
22	22:36587511	36587511	rs2227168	0.149166	T	C	exonic	APOL4	0.485915	0.514085	0.743728	0.256272	0.496976	0.503024	0.605263	0.394737
12	12:42175864	42175864	rs80046882	0.149164	G	A	intergenic	LINC02400(dist=16481),GXYLT1(dist=299783)	0.471831	0.528169	0.0394265	0.960573	0.0917339	0.908266	0.25	0.75
3	3:71809795	71809795	rs6549406	0.149116	A	G	intergenic	GPR27(dist=4264),PROK2(dist=11010)	0.0774648	0.922535	0.527778	0.472222	0.246976	0.753024	0.125	0.875
20	20:21059248	21059248	rs6047233	0.149103	A	C	intergenic	RALGAPA2(dist=365982),LINC00237(dist=8996)	0.4	0.6	0.474014	0.525986	0.740927	0.259073	0.4375	0.5625
2	2:4893021	4893021	rs2083371	0.149093	G	A	intergenic	LINC01249(dist=189209),LINC01248(dist=881251)	0.471831	0.528169	0.783154	0.216846	0.823589	0.176411	0.645833	0.354167
19	19:30230249	30230249	rs10425059	0.149071	G	A	intergenic	C19orf12(dist=23553),CCNE1(dist=72651)	0.422535	0.577465	0.748208	0.251792	0.261089	0.738911	0.604167	0.395833
8	8:129300651	129300651	rs7012447	0.149045	C	T	intergenic	MIR1208(dist=138217),LINC00824(dist=116864)	0.253623	0.746377	0.514337	0.485663	0.607863	0.392137	0.208333	0.791667
6	6:168819956	168819956	rs9355215	0.149043	G	T	intergenic	DACT2(dist=99522),SMOC2(dist=21874)	0.197183	0.802817	0.397849	0.602151	0.0725806	0.927419	0.5	0.5
21	21:32667896	32667896	rs1977904	0.14904	G	A	intronic	TIAM1	0.338028	0.661972	0.974014	0.0259857	0.449597	0.550403	0.75	0.25
1	1:214324554	214324554	rs1881572	0.14903	T	C	intergenic	PROX1(dist=109707),SMYD2(dist=130010)	0.267606	0.732394	0.689068	0.310932	0.180444	0.819556	0.541667	0.458333
2	2:48938793	48938793	rs6744967	0.149028	C	T	intronic	LHCGR,STON1-GTF2A1L	0.394366	0.605634	0.310036	0.689964	0.540323	0.459677	0.625	0.375
13	13:33787522	33787522	rs9596975	0.149009	G	A	intronic	STARD13	0.242857	0.757143	0.526882	0.473118	0.387097	0.612903	0.458333	0.541667
13	13:33787573	33787573	rs2764624	0.149009	G	A	intronic	STARD13	0.260563	0.739437	0.560932	0.439068	0.420363	0.579637	0.458333	0.541667
9	9:18833014	18833014	rs7039188	0.148999	G	A	intronic	ADAMTSL1	0.309859	0.690141	0.58871	0.41129	0.74496	0.25504	0.458333	0.541667
7	7:132093935	132093935	rs2341824	0.148977	T	C	intronic	PLXNA4	0.429577	0.570423	0.454301	0.545699	0.0514113	0.948589	0.458333	0.541667
7	7:132094453	132094453	rs2341825	0.148977	A	C	intronic	PLXNA4	0.429577	0.570423	0.669355	0.330645	0.0635081	0.936492	0.458333	0.541667
7	7:132096426	132096426	rs1004674	0.148977	C	T	intronic	PLXNA4	0.429577	0.570423	0.278674	0.721326	0.0514113	0.948589	0.458333	0.541667
7	7:132101246	132101246	rs10236002	0.148977	T	C	intronic	PLXNA4	0.429577	0.570423	0.444444	0.555556	0.0433468	0.956653	0.458333	0.541667
10	10:127258691	127258691	rs7084502	0.148962	A	G	intergenic	CTBP2(dist=409061),TEX36-AS1(dist=4248)	0.407143	0.592857	0.695341	0.304659	0.423387	0.576613	0.583333	0.416667
9	9:78253387	78253387	rs17061487	0.148946	C	T	ncRNA_intronic	MIR548H3	0.435714	0.564286	0.94086	0.0591398	0.862903	0.137097	0.520833	0.479167
6	6:80533953	80533953	rs9343939	0.148941	A	G	intergenic	LINC01621(dist=11990),ELOVL4(dist=90575)	0.056338	0.943662	0.101254	0.898746	0.078629	0.921371	0.375	0.625
10	10:14755319	14755319	rs2688827	0.148935	A	C	intronic	FAM107B	0.289855	0.710145	0.369176	0.630824	0.512097	0.487903	0.354167	0.645833
6	6:16082957	16082957	rs976647	0.148929	T	C	intergenic	DTNBP1(dist=419668),MYLIP(dist=46359)	0.190141	0.809859	0.438172	0.561828	0.34375	0.65625	0.145833	0.854167
19	19:9330436	9330436	rs10402800	0.148928	C	A	intergenic	OR7D4(dist=4889),OR7E24(dist=31283)	0.0352113	0.964789	0.522401	0.477599	0.115927	0.884073	0.0208333	0.979167
6	6:168845521	168845521	rs7741920	0.148926	A	C	intronic	SMOC2	0.197183	0.802817	0.373656	0.626344	0.112903	0.887097	0.5	0.5
19	19:55055130	55055130	rs62131633	0.148899	A	C	ncRNA_exonic	KIR3DX1	0.316901	0.683099	0.804659	0.195341	0.761089	0.238911	0.3125	0.6875
8	8:5601191	5601191	rs12543145	0.14889	G	T	intergenic	CSMD1(dist=748863),LOC100287015(dist=659885)	0.121429	0.878571	0.00358423	0.996416	0.116935	0.883065	0.395833	0.604167
1	1:50588093	50588093	rs2494883	0.148867	G	A	intronic	ELAVL4	0.0774648	0.922535	0.111111	0.888889	0.158266	0.841734	0.0833333	0.916667
1	1:50591405	50591405	rs2494884	0.148867	T	G	intronic	ELAVL4	0.084507	0.915493	0.452509	0.547491	0.166331	0.833669	0.0833333	0.916667
14	14:35948532	35948532	rs10147603	0.148867	C	T	intergenic	NFKBIA(dist=74572),INSM2(dist=54715)	0.176056	0.823944	0.43638	0.56362	0.263105	0.736895	0.270833	0.729167
6	6:43815209	43815209	rs9394968	0.148863	A	G	intergenic	VEGFA(dist=60986),LINC01512(dist=43555)	0.117647	0.882353	0.0062724	0.993728	0.133065	0.866935	0.270833	0.729167
7	7:155243008	155243008	rs3948592	0.148757	T	C	intergenic	LOC100286906(dist=48531),EN2(dist=7815)	0.357143	0.642857	0.0985663	0.901434	0.128024	0.871976	0.4375	0.5625
9	9:11626108	11626108	rs1020295	0.148751	T	C	intergenic	PTPRD-AS2(dist=1005688),TYRP1(dist=1067277)	0.292857	0.707143	0	1	0.0645161	0.935484	0.104167	0.895833
20	20:42193758	42193758	rs3787273	0.148746	C	T	UTR5	SGK2(NM_001199264:c.-1378_-1377delins0)	0.028169	0.971831	0.278674	0.721326	0.104839	0.895161	0.0625	0.9375
9	9:122965659	122965659	rs2058481	0.148725	A	C	intergenic	LINC01613(dist=265549),MIR147A(dist=41597)	0.352113	0.647887	0.510753	0.489247	0.101815	0.898185	0.395833	0.604167
9	9:122970583	122970583	rs10818433	0.148725	T	G	intergenic	LINC01613(dist=270473),MIR147A(dist=36673)	0.34507	0.65493	0.0860215	0.913978	0.100806	0.899194	0.395833	0.604167
6	6:9136727	9136727	rs716320	0.148698	G	A	intergenic	LOC100506207(dist=351049),TFAP2A(dist=1260188)	0.126761	0.873239	0.837814	0.162186	0.378024	0.621976	0	1
22	22:42392811	42392811	rs1062753	0.148647	G	A	UTR3	SEPT3(NM_019106:c.*2051_*2052delins0)	0.373239	0.626761	0.660394	0.339606	0.721774	0.278226	0.4375	0.5625
1	1:210778947	210778947	rs12069347	0.148646	T	C	intronic	HHAT	0.392857	0.607143	0.984767	0.015233	0.636089	0.363911	0.458333	0.541667
12	12:1937511	1937511	rs10437823	0.148643	T	C	intronic	CACNA2D4,LRTM2	0.211268	0.788732	0.27957	0.72043	0.391129	0.608871	0.333333	0.666667
15	15:57855677	57855677	rs4774966	0.148634	A	G	intergenic	CGNL1(dist=12752),GCOM1(dist=28424)	0.415493	0.584507	0.560036	0.439964	0.602823	0.397177	0.583333	0.416667
14	14:89875279	89875279	rs4904569	0.148617	G	A	intronic	FOXN3	0.415493	0.584507	0.742832	0.257168	0.483871	0.516129	0.354167	0.645833
8	8:95188850	95188850	rs2243518	0.148579	T	C	exonic	CDH17	0.161972	0.838028	0.0448029	0.955197	0.22379	0.77621	0.25	0.75
20	20:60236859	60236859	rs6061706	0.148578	G	A	intronic	CDH4	0.373239	0.626761	0.321685	0.678315	0.684476	0.315524	0.541667	0.458333
4	4:164870129	164870129	rs4449375	0.148547	T	G	intronic	MARCH1	0.387324	0.612676	0.0492832	0.950717	0.146169	0.853831	0.354167	0.645833
3	3:161394234	161394234	rs1104702	0.148544	A	G	intergenic	OTOL1(dist=172504),LINC01192(dist=1500796)	0.429577	0.570423	0.41129	0.58871	0.655242	0.344758	0.666667	0.333333
17	17:72323972	72323972	rs1551858	0.148506	A	C	intronic	KIF19	0.1	0.9	0.31362	0.68638	0.461694	0.538306	0.145833	0.854167
1	1:82935587	82935587	rs11163480	0.148497	G	A	intergenic	ADGRL2(dist=475971),LINC01362(dist=433278)	0.21831	0.78169	0.353047	0.646953	0.100806	0.899194	0.104167	0.895833
20	20:54647175	54647175	rs6014591	0.148492	C	T	intergenic	CBLN4(dist=66647),MC3R(dist=176612)	0.135714	0.864286	0.687276	0.312724	0.248992	0.751008	0.166667	0.833333
13	13:99665332	99665332	rs9557117	0.14847	C	T	intronic	DOCK9	0.21831	0.78169	0.502688	0.497312	0.551411	0.448589	0.166667	0.833333
13	13:99679847	99679847	rs2000342	0.14847	C	T	intronic	DOCK9	0.211268	0.788732	0.497312	0.502688	0.519153	0.480847	0.166667	0.833333
1	1:167533014	167533014	rs909935	0.148462	C	T	intergenic	CREG1(dist=9958),RCSD1(dist=66415)	0.302817	0.697183	0.102151	0.897849	0.357863	0.642137	0.295455	0.704545
8	8:19985382	19985382	rs10503670	0.148458	G	A	intergenic	LPL(dist=160612),SLC18A1(dist=16983)	0.28169	0.71831	0.263441	0.736559	0.501008	0.498992	0.238095	0.761905
7	7:9650438	9650438	rs10268421	0.148427	A	G	intergenic	NXPH1(dist=857845),PER4(dist=23461)	0.457746	0.542254	0.525986	0.474014	0.741935	0.258065	0.520833	0.479167
7	7:9653906	9653906	rs6976008	0.148427	A	C	intergenic	NXPH1(dist=861313),PER4(dist=19993)	0.471014	0.528986	0.22043	0.77957	0.13004	0.86996	0.458333	0.541667
11	11:116391537	116391537	rs11215978	0.148421	T	C	intergenic	LINC00900(dist=760619),LOC101929011(dist=118601)	0.35	0.65	0.721326	0.278674	0.563508	0.436492	0.5625	0.4375
6	6:122448055	122448055	rs1350229	0.14842	T	C	intergenic	GJA1(dist=677165),HSF2(dist=272640)	0.232394	0.767606	0.676523	0.323477	0.665323	0.334677	0.125	0.875
6	6:122480322	122480322	rs2606629	0.14842	A	G	intergenic	GJA1(dist=709432),HSF2(dist=240373)	0.232394	0.767606	0.62724	0.37276	0.667339	0.332661	0.125	0.875
17	17:71284412	71284412	rs12943342	0.148397	A	G	intronic	CDC42EP4	0.443662	0.556338	0.389785	0.610215	0.558468	0.441532	0.541667	0.458333
12	12:103606574	103606574	rs1401994	0.148381	C	T	intergenic	LOC101929058(dist=44488),NONE(dist=NONE)	0.321429	0.678571	0.535842	0.464158	0.533266	0.466734	0.375	0.625
4	4:127342149	127342149	rs13106216	0.148356	G	A	intergenic	MIR2054(dist=913687),INTU(dist=1211937)	0.1	0.9	0.594086	0.405914	0.323589	0.676411	0.1875	0.8125
14	14:35661048	35661048	rs11846137	0.148332	T	C	intronic	KIAA0391	0.485714	0.514286	0.929211	0.0707885	0.964718	0.0352823	0.541667	0.458333
15	15:33085049	33085049	rs1258755	0.148266	C	T	intronic	FMN1	0.464789	0.535211	0.977599	0.0224014	0.663306	0.336694	0.4375	0.5625
9	9:84195189	84195189	rs4877217	0.148249	A	G	intergenic	LINC01507(dist=1545719),TLE1(dist=3408)	0.387324	0.612676	0.956093	0.0439068	0.736895	0.263105	0.375	0.625
18	18:28435004	28435004	rs17655305	0.148247	T	C	intergenic	MIR302F(dist=556078),DSC3(dist=134326)	0.279412	0.720588	0.387993	0.612007	0.451613	0.548387	0.354167	0.645833
10	10:3196481	3196481	rs4880597	0.148244	A	G	intronic	PITRM1	0.359155	0.640845	0.37724	0.62276	0.543347	0.456653	0.395833	0.604167
13	13:92094070	92094070	rs7318687	0.148233	A	G	intronic	GPC5	0.43662	0.56338	0.789427	0.210573	0.641129	0.358871	0.5625	0.4375
13	13:92103790	92103790	rs1535809	0.148233	T	C	intronic	GPC5	0.435714	0.564286	0.741039	0.258961	0.631048	0.368952	0.5625	0.4375
7	7:18999534	18999534	rs6977304	0.148211	G	A	intronic	HDAC9	0.235714	0.764286	0.613799	0.386201	0.341734	0.658266	0.354167	0.645833
3	3:25451254	25451254	rs2364117	0.148205	C	T	intronic	RARB	0.394366	0.605634	0.665771	0.334229	0.586694	0.413306	0.479167	0.520833
3	3:25452087	25452087	rs13085878	0.148205	C	T	intronic	RARB	0.429577	0.570423	0.919355	0.0806452	0.774194	0.225806	0.479167	0.520833
6	6:170475254	170475254	rs35184419	0.148201	A	G	upstream	LOC102724511(dist=611)	0.492754	0.507246	0.169355	0.830645	0.271169	0.728831	0.458333	0.541667
17	17:9176986	9176986	rs77164000	0.148199	T	C	intronic	STX8	0.307143	0.692857	0.0107527	0.989247	0.15121	0.84879	0.604167	0.395833
20	20:4883727	4883727	rs1776965	0.148198	T	C	intronic	SLC23A2	0.169014	0.830986	0.331541	0.668459	0.201613	0.798387	0.375	0.625
14	14:96871104	96871104	rs2275554	0.14819	A	G	exonic	AK7	0.0704225	0.929577	0.232975	0.767025	0.269153	0.730847	0.104167	0.895833
3	3:143427928	143427928	rs7609691	0.148186	G	A	intronic	SLC9A9	0.394366	0.605634	0.201613	0.798387	0.0997984	0.900202	0.25	0.75
20	20:4386321	4386321	rs297705	0.148164	A	G	intergenic	ADRA1D(dist=156662),PRNP(dist=280418)	0.246479	0.753521	0.185484	0.814516	0.314516	0.685484	0.125	0.875
15	15:58034646	58034646	rs2414519	0.148142	G	A	intergenic	GCOM1(dist=24891),ALDH1A2(dist=210975)	0.366197	0.633803	0.641577	0.358423	0.551411	0.448589	0.458333	0.541667
20	20:4655760	4655760	rs1029273	0.148127	C	T	intergenic	ADRA1D(dist=426101),PRNP(dist=10979)	0.211268	0.788732	0.31362	0.68638	0.424395	0.575605	0.166667	0.833333
20	20:55618205	55618205	rs1358776	0.148115	C	T	intergenic	TFAP2C(dist=403867),BMP7(dist=125603)	0.183099	0.816901	0.740143	0.259857	0.803427	0.196573	0.333333	0.666667
9	9:83840718	83840718	rs72741551	0.148106	C	T	intergenic	LINC01507(dist=1191248),TLE1(dist=357879)	0.28169	0.71831	0.000896057	0.999104	0.0141129	0.985887	0.25	0.75
3	3:85067018	85067018	rs9816652	0.148095	A	G	intronic	CADM2	0.253521	0.746479	0.362903	0.637097	0.529234	0.470766	0.25	0.75
11	11:1123739	1123739	rs12788104	0.148078	G	A	intergenic	MUC2(dist=19323),MUC5AC(dist=27840)	0.264286	0.735714	0.196237	0.803763	0.664315	0.335685	0.289474	0.710526
1	1:196679455	196679455	rs10737680	0.148055	C	A	intronic	CFH	0.323944	0.676056	0.478495	0.521505	0.424395	0.575605	0.583333	0.416667
1	1:196686652	196686652	rs3753395	0.148055	T	A	intronic	CFH	0.328571	0.671429	0.562724	0.437276	0.424395	0.575605	0.583333	0.416667
9	9:123115510	123115510	rs10760094	0.148053	A	G	intergenic	MIR147A(dist=108182),CDK5RAP2(dist=35636)	0.260563	0.739437	0.806452	0.193548	0.228831	0.771169	0.520833	0.479167
9	9:88104161	88104161	rs1447025	0.148047	T	G	intergenic	NTRK2(dist=462176),AGTPBP1(dist=57292)	0.443662	0.556338	0.328853	0.671147	0.34375	0.65625	0.625	0.375
16	16:86068776	86068776	rs7204305	0.148039	A	G	intergenic	IRF8(dist=112565),LINC01082(dist=161010)	0.161972	0.838028	0.328853	0.671147	0.13004	0.86996	0.270833	0.729167
9	9:125407067	125407067	rs721225	0.148037	G	A	intergenic	OR1B1(dist=15253),OR1L1(dist=16927)	0.264286	0.735714	0.52509	0.47491	0.801411	0.198589	0.416667	0.583333
10	10:12872880	12872880	rs2431623	0.148032	G	A	UTR3	CAMK1D(NM_153498:c.*1994_*1995delins0)	0.161972	0.838028	0.46595	0.53405	0.391129	0.608871	0.333333	0.666667
19	19:52967570	52967570	rs12975354	0.148028	T	G	intronic	ZNF578	0.0915493	0.908451	0.0815412	0.918459	0.453629	0.546371	0.0625	0.9375
11	11:3823244	3823244	rs2898936	0.148013	G	T	intronic	PGAP2	0.408451	0.591549	0.396953	0.603047	0.743952	0.256048	0.395833	0.604167
15	15:97564628	97564628	rs12595609	0.148009	G	T	intergenic	SPATA8(dist=235783),LINC02254(dist=348972)	0.21831	0.78169	0.285842	0.714158	0.487903	0.512097	0.3125	0.6875
20	20:57421171	57421171	rs4812039	0.148004	G	A	ncRNA_intronic	GNAS-AS1	0.457746	0.542254	0.100358	0.899642	0.495968	0.504032	0.695652	0.304348
2	2:54577332	54577332	rs941353	0.147969	A	G	intronic	C2orf73	0.0362319	0.963768	0.13172	0.86828	0.127016	0.872984	0	1
9	9:133518456	133518456	rs10793963	0.147954	G	A	intergenic	FUBP3(dist=4717),PRDM12(dist=21524)	0.0211268	0.978873	0.545699	0.454301	0.186492	0.813508	0.270833	0.729167
4	4:33641476	33641476	rs10025343	0.147944	A	G	intergenic	LINC02353(dist=1286634),LOC101928622(dist=256484)	0.373239	0.626761	0.681004	0.318996	0.900202	0.0997984	0.333333	0.666667
17	17:79032665	79032665	rs35374472	0.147942	A	G	intronic	BAIAP2	0.330986	0.669014	0.154122	0.845878	0.167339	0.832661	0.25	0.75
1	1:213788283	213788283	rs12042287	0.147939	T	C	intergenic	RPS6KC1(dist=340166),PROX1-AS1(dist=204700)	0.274648	0.725352	0.132616	0.867384	0.707661	0.292339	0.145833	0.854167
16	16:21256121	21256121	rs2031078	0.147921	A	G	intronic	ANKS4B	0.35	0.65	0.638889	0.361111	0.46875	0.53125	0.416667	0.583333
11	11:84600597	84600597	rs1943733	0.147904	A	G	intronic	DLG2	0.214286	0.785714	0.530466	0.469534	0.138105	0.861895	0.583333	0.416667
13	13:36522563	36522563	rs1361827	0.147901	G	A	intronic	DCLK1	0.161972	0.838028	0.805556	0.194444	0.327621	0.672379	0.291667	0.708333
19	19:724299	724299	rs12463172	0.147899	A	G	intronic	PALM	0.204225	0.795775	0.298387	0.701613	0.410282	0.589718	0.25	0.75
4	4:75067842	75067842	rs4694666	0.14789	T	C	intronic	MTHFD2L	0.457746	0.542254	0.135305	0.864695	0.955645	0.0443548	0.625	0.375
8	8:6789200	6789200	rs2702855	0.147858	C	T	intergenic	DEFA6(dist=5602),DEFA4(dist=4141)	0.421429	0.578571	0.834229	0.165771	0.678427	0.321573	0.4	0.6
8	8:6793540	6793540	rs736227	0.147858	T	C	UTR3	DEFA4(NM_001925:c.*2_*1delins0)	0.387324	0.612676	0.767025	0.232975	0.671371	0.328629	0.4	0.6
9	9:82782923	82782923	rs7863707	0.147828	A	G	intergenic	LINC01507(dist=133453),TLE1(dist=1415674)	0.161972	0.838028	0.472222	0.527778	0.315524	0.684476	0.1875	0.8125
7	7:150171710	150171710	rs60114833	0.14779	C	T	exonic	GIMAP8	0.140845	0.859155	0.103047	0.896953	0.36996	0.63004	0.166667	0.833333
13	13:72496580	72496580	rs7328290	0.147785	A	G	intergenic	DACH1(dist=55250),MZT1(dist=785914)	0.0352113	0.964789	0.27509	0.72491	0.0897177	0.910282	0.0625	0.9375
10	10:50031501	50031501	rs11101517	0.147762	T	C	intronic	WDFY4	0.161972	0.838028	0.0887097	0.91129	0.241935	0.758065	0.270833	0.729167
19	19:53410373	53410373	rs2870128	0.14776	A	G	exonic	ZNF888	0.28169	0.71831	0.260753	0.739247	0.769153	0.230847	0.166667	0.833333
5	5:111016910	111016910	rs7720124	0.147755	A	G	ncRNA_intronic	STARD4-AS1	0.366197	0.633803	0.310036	0.689964	0.110887	0.889113	0.333333	0.666667
10	10:27634242	27634242	rs79985270	0.147749	T	G	intergenic	ARMC4P1(dist=10258),PTCHD3(dist=52874)	0.0633803	0.93662	0.00537634	0.994624	0.0433468	0.956653	0.125	0.875
9	9:84441027	84441027	rs10121323	0.147747	G	A	intergenic	LOC101927502(dist=49213),SPATA31D5P(dist=87324)	0.130435	0.869565	0.351254	0.648746	0.162298	0.837702	0.25	0.75
19	19:1909386	1909386	rs8102298	0.147744	C	T	intronic	ADAT3,SCAMP4	0.43662	0.56338	0.560932	0.439068	0.800403	0.199597	0.416667	0.583333
10	10:15529694	15529694	rs12415975	0.147721	C	T	intergenic	FAM171A1(dist=116636),ITGA8(dist=26253)	0.302817	0.697183	0.106631	0.893369	0.208669	0.791331	0.25	0.75
10	10:123587732	123587732	rs4752606	0.147687	C	T	intronic	ATE1	0.457143	0.542857	0.120072	0.879928	0.0745968	0.925403	0.354167	0.645833
14	14:94236323	94236323	rs8021473	0.147683	G	A	intronic	PRIMA1	0.028169	0.971831	0.188172	0.811828	0.0372984	0.962702	0	1
19	19:40279758	40279758	rs8103929	0.147671	T	C	intergenic	LEUTX(dist=2983),DYRK1B(dist=36228)	0.214286	0.785714	0.387993	0.612007	0.331653	0.668347	0.142857	0.857143
3	3:26405565	26405565	rs7609741	0.147664	C	A	intergenic	LINC00692(dist=490379),LRRC3B(dist=258731)	0.0352113	0.964789	0.0797491	0.920251	0.197581	0.802419	0.125	0.875
3	3:26424850	26424850	rs11713539	0.147664	C	T	intergenic	LINC00692(dist=509664),LRRC3B(dist=239446)	0.0492958	0.950704	0.0358423	0.964158	0.193548	0.806452	0.125	0.875
5	5:78202826	78202826	rs337853	0.147663	G	A	intronic	ARSB	0.246479	0.753521	0.386201	0.613799	0.389113	0.610887	0.3125	0.6875
21	21:23849359	23849359	rs62210442	0.147662	T	C	intergenic	LINC00308(dist=360512),MIR6130(dist=602246)	0.387324	0.612676	0.00179211	0.998208	0.0352823	0.964718	0.166667	0.833333
4	4:179715635	179715635	rs10026608	0.147654	T	C	intergenic	LINC01098(dist=803731),NONE(dist=NONE)	0.380282	0.619718	0.78405	0.21595	0.792339	0.207661	0.354167	0.645833
1	1:95332624	95332624	rs3849306	0.147633	T	G	intronic	SLC44A3	0.302817	0.697183	0.184588	0.815412	0.129032	0.870968	0.25	0.75
16	16:59851319	59851319	rs4784092	0.147592	C	T	intergenic	APOOP5(dist=62224),LINC02141(dist=37937)	0.330986	0.669014	0.741039	0.258961	0.373992	0.626008	0.604167	0.395833
2	2:4977133	4977133	rs62110477	0.147583	C	A	intergenic	LINC01249(dist=273321),LINC01248(dist=797139)	0.309859	0.690141	0.267025	0.732975	0.158266	0.841734	0.125	0.875
14	14:89855960	89855960	rs4904560	0.147572	G	A	intronic	FOXN3	0.415493	0.584507	0.96595	0.0340502	0.504032	0.495968	0.270833	0.729167
2	2:18333288	18333288	rs62124271	0.147556	A	C	intergenic	KCNS3(dist=219063),RDH14(dist=402700)	0.169014	0.830986	0.137993	0.862007	0.0756048	0.924395	0.0833333	0.916667
12	12:129164232	129164232	rs3850015	0.147549	C	T	intronic	TMEM132C	0.429577	0.570423	0.86828	0.13172	0.560484	0.439516	0.5	0.5
9	9:98841016	98841016	rs10989172	0.147546	T	C	ncRNA_intronic	LOC158435	0.190141	0.809859	0.230287	0.769713	0.412298	0.587702	0.0208333	0.979167
19	19:19860922	19860922	rs247793	0.147537	A	G	intergenic	ZNF14(dist=17001),LINC00663(dist=6258)	0.338028	0.661972	0.0770609	0.922939	0.262097	0.737903	0.2	0.8
6	6:154728533	154728533	rs9479836	0.147533	C	T	intronic	CNKSR3	0.126761	0.873239	0.527778	0.472222	0.444556	0.555444	0.1875	0.8125
11	11:57360416	57360416	rs2729376	0.147519	A	G	intergenic	UBE2L6(dist=24613),SERPING1(dist=4610)	0.401408	0.598592	0.405018	0.594982	0.496976	0.503024	0.25	0.75
11	11:57362708	57362708	rs2511990	0.147519	A	G	intergenic	UBE2L6(dist=26905),SERPING1(dist=2318)	0.401408	0.598592	0.405018	0.594982	0.495968	0.504032	0.25	0.75
8	8:20895062	20895062	rs13274642	0.147515	T	G	intergenic	LINC02153(dist=42432),LOC101929172(dist=260687)	0.457746	0.542254	0.685484	0.314516	0.814516	0.185484	0.291667	0.708333
6	6:46603687	46603687	rs6924295	0.14751	A	G	intronic	CYP39A1	0.0915493	0.908451	0.584229	0.415771	0.28125	0.71875	0.0833333	0.916667
11	11:64701030	64701030	rs3741392	0.147498	T	C	intronic	PPP2R5B	0.387324	0.612676	0.757168	0.242832	0.920363	0.0796371	0.333333	0.666667
11	11:64714227	64714227	rs11231908	0.147498	A	G	intronic	MAJIN	0.387324	0.612676	0.828853	0.171147	0.924395	0.0756048	0.333333	0.666667
11	11:19854088	19854088	rs6483617	0.147477	G	A	exonic	NAV2	0.471831	0.528169	0.331541	0.668459	0.663306	0.336694	0.5	0.5
3	3:24531300	24531300	rs4858621	0.147446	C	T	intronic	THRB	0.408451	0.591549	0.194444	0.805556	0.112903	0.887097	0.458333	0.541667
3	3:24537478	24537478	rs35778241	0.147446	C	T	ncRNA_intronic	THRB-AS1	0.408451	0.591549	0.0770609	0.922939	0.105847	0.894153	0.458333	0.541667
8	8:57451312	57451312	rs2610034	0.147444	T	C	ncRNA_intronic	LINC00968,LOC101929415	0.204225	0.795775	0.157706	0.842294	0.438508	0.561492	0.0416667	0.958333
17	17:72333903	72333903	rs1109755	0.147401	C	T	intronic	KIF19	0.105634	0.894366	0.371864	0.628136	0.464718	0.535282	0.145833	0.854167
3	3:119071876	119071876	rs935617	0.147391	T	G	intronic	ARHGAP31	0.464789	0.535211	0.532258	0.467742	0.195565	0.804435	0.479167	0.520833
3	3:105798863	105798863	rs13075599	0.147376	G	A	intergenic	CBLB(dist=210597),LINC00882(dist=1029773)	0.471831	0.528169	0.991935	0.00806452	0.785282	0.214718	0.770833	0.229167
3	3:69440854	69440854	rs1843052	0.147367	T	C	intergenic	FRMD4B(dist=5399),MITF(dist=347731)	0.157143	0.842857	0.126344	0.873656	0.53629	0.46371	0.145833	0.854167
3	3:69441806	69441806	rs62251412	0.147367	A	C	intergenic	FRMD4B(dist=6351),MITF(dist=346779)	0.15493	0.84507	0.121864	0.878136	0.53629	0.46371	0.145833	0.854167
5	5:10239261	10239261	rs2438652	0.147342	G	A	exonic	FAM173B	0.471831	0.528169	0.870968	0.129032	0.844758	0.155242	0.25	0.75
1	1:201640821	201640821	rs6427916	0.147332	A	G	intronic	NAV1	0.352113	0.647887	0.75	0.25	0.627016	0.372984	0.333333	0.666667
6	6:154727825	154727825	rs12528985	0.14731	T	C	intronic	CNKSR3	0.0915493	0.908451	0.331541	0.668459	0.371976	0.628024	0.1875	0.8125
22	22:23415146	23415146	rs5759577	0.147309	T	C	intronic	GNAZ,RSPH14	0.161972	0.838028	0.00268817	0.997312	0.0957661	0.904234	0.395833	0.604167
6	6:153726405	153726405	rs270284	0.147307	T	C	intergenic	RGS17(dist=274016),MIR7641-2(dist=15206)	0.239437	0.760563	0.476703	0.523297	0.5625	0.4375	0.270833	0.729167
13	13:108735573	108735573	rs9587504	0.147299	G	A	intergenic	FAM155A(dist=216113),LIG4(dist=124217)	0.316901	0.683099	0.674731	0.325269	0.337702	0.662298	0.145833	0.854167
8	8:95046638	95046638	rs4735264	0.147297	G	T	intergenic	PDP1(dist=108342),CDH17(dist=92755)	0.478571	0.521429	0.363799	0.636201	0.0997984	0.900202	0.333333	0.666667
21	21:41702947	41702947	rs727333	0.147258	A	C	intronic	DSCAM	0.295775	0.704225	0.00358423	0.996416	0.0877016	0.912298	0.458333	0.541667
10	10:123720032	123720032	rs12412229	0.14725	T	C	intronic	NSMCE4A	0.471831	0.528169	0.119176	0.880824	0.0887097	0.91129	0.375	0.625
12	12:52705470	52705470	rs2276400	0.14725	G	A	intergenic	KRT86(dist=2523),KRT83(dist=2614)	0.084507	0.915493	0.0412186	0.958781	0.131048	0.868952	0.270833	0.729167
17	17:16384961	16384961	rs11078347	0.147228	A	G	intronic	LRRC75A	0.0985915	0.901408	0.0949821	0.905018	0.238911	0.761089	0.125	0.875
13	13:56609847	56609847	rs9569414	0.147225	G	A	intergenic	MIR5007(dist=861164),PRR20B(dist=1105204)	0.415493	0.584507	0.212366	0.787634	0.178427	0.821573	0.270833	0.729167
2	2:40166975	40166975	rs4670994	0.147221	C	T	ncRNA_intronic	SLC8A1-AS1	0.0144928	0.985507	0.758065	0.241935	0.109879	0.890121	0.0208333	0.979167
16	16:79558865	79558865	rs77095127	0.147218	A	G	intergenic	WWOX(dist=312301),MAF(dist=68879)	0.211268	0.788732	0.00896057	0.991039	0.0866935	0.913306	0.145833	0.854167
8	8:88075043	88075043	rs2974279	0.147189	T	C	intronic	CNBD1	0.274648	0.725352	0.144265	0.855735	0.371976	0.628024	0.541667	0.458333
12	12:6030437	6030437	rs3741904	0.147187	G	A	exonic	ANO2	0.00704225	0.992958	0.0125448	0.987455	0.0625	0.9375	0.0208333	0.979167
5	5:171976966	171976966	rs7442753	0.147169	A	G	intergenic	SH3PXD2B(dist=95439),LINC01944(dist=6761)	0.084507	0.915493	0.409498	0.590502	0.216734	0.783266	0.229167	0.770833
9	9:22767236	22767236	rs1349151	0.147165	A	G	ncRNA_intronic	LINC01239	0.330986	0.669014	0.896953	0.103047	0.705645	0.294355	0.291667	0.708333
19	19:53413825	53413825	rs1978616	0.147157	A	G	intronic	ZNF888	0.295775	0.704225	0.356631	0.643369	0.762097	0.237903	0.166667	0.833333
14	14:55141628	55141628	rs2359359	0.14715	C	A	intronic	SAMD4A	0.084507	0.915493	0.258065	0.741935	0.116935	0.883065	0.104167	0.895833
8	8:81800193	81800193	rs6473252	0.147145	C	T	intergenic	ZNF704(dist=13177),PAG1(dist=79852)	0.246479	0.753521	0.939068	0.0609319	0.5625	0.4375	0.375	0.625
8	8:31133658	31133658	rs4609156	0.147133	C	T	intergenic	WRN(dist=102381),NRG1(dist=363609)	0.190141	0.809859	0.600358	0.399642	0.448589	0.551411	0.0833333	0.916667
14	14:35872792	35872792	rs2233415	0.147122	A	G	intronic	NFKBIA	0.0985915	0.901408	0.584229	0.415771	0.245968	0.754032	0.0625	0.9375
16	16:9629067	9629067	rs4141488	0.147107	T	C	intergenic	LINC01195(dist=79705),GRIN2A(dist=218194)	0.471831	0.528169	0.342294	0.657706	0.543347	0.456653	0.229167	0.770833
9	9:7270363	7270363	rs1928200	0.147095	T	G	intergenic	KDM4C(dist=94715),TMEM261(dist=526127)	0.457746	0.542254	0.150538	0.849462	0.196573	0.803427	0.229167	0.770833
12	12:68621761	68621761	rs11570911	0.147063	A	G	intergenic	IL26(dist=2190),IL22(dist=20263)	0.34507	0.65493	0.0197133	0.980287	0.129032	0.870968	0.0625	0.9375
7	7:151594907	151594907	rs7788961	0.147058	T	C	intergenic	PRKAG2-AS1(dist=18599),GALNTL5(dist=58556)	0.485915	0.514085	0.594086	0.405914	0.607863	0.392137	0.8125	0.1875
1	1:97763384	97763384	rs77561994	0.147041	A	G	ncRNA_intronic	DPYD-AS1	0.407143	0.592857	0.00179211	0.998208	0	1	0.458333	0.541667
11	11:28090306	28090306	rs11030203	0.147022	T	C	intronic	KIF18A	0.34507	0.65493	0.784946	0.215054	0.4375	0.5625	0.291667	0.708333
17	17:35064589	35064589	rs12941414	0.147018	T	G	intergenic	MRM1(dist=99182),LOC102723471(dist=154345)	0.34507	0.65493	0.0707885	0.929211	0.191532	0.808468	0.416667	0.583333
2	2:35453726	35453726	rs17399147	0.147014	C	T	intergenic	LINC01320(dist=506096),MIR548AD(dist=242744)	0.176056	0.823944	0.244624	0.755376	0.414315	0.585685	0.104167	0.895833
14	14:89898507	89898507	rs7155737	0.147014	A	G	intronic	FOXN3	0.387324	0.612676	0.975806	0.0241935	0.539315	0.460685	0.395833	0.604167
12	12:91811446	91811446	rs7310928	0.147003	A	G	intergenic	DCN(dist=234545),LINC01619(dist=567305)	0.5	0.5	0.0206093	0.979391	0.397177	0.602823	0.3125	0.6875
14	14:94235574	94235574	rs10148206	0.146979	G	A	intronic	PRIMA1	0.0704225	0.929577	0.725806	0.274194	0.313508	0.686492	0.0625	0.9375
21	21:27655314	27655314	rs468476	0.146957	A	C	intergenic	APP(dist=111868),CYYR1-AS1(dist=110639)	0.084507	0.915493	0.606631	0.393369	0.324597	0.675403	0.208333	0.791667
17	17:41478455	41478455	rs12946015	0.146947	T	C	UTR3	ARL4D(NM_001661:c.*749_*750delins0)	0.190141	0.809859	0.0197133	0.980287	0.302419	0.697581	0.125	0.875
7	7:67557570	67557570	rs62456583	0.146947	G	A	intergenic	LOC102723427(dist=59893),LOC100507468(dist=1503553)	0.450704	0.549296	0.0519713	0.948029	0.146169	0.853831	0.1875	0.8125
6	6:40306161	40306161	rs4714333	0.146932	G	A	intergenic	MOCS1(dist=403871),LINC00951(dist=5922)	0.169014	0.830986	0.602151	0.397849	0.123992	0.876008	0.166667	0.833333
16	16:9522052	9522052	rs2115409	0.146922	C	A	intergenic	LINC02177(dist=20102),LINC01177(dist=13098)	0.267606	0.732394	0.364695	0.635305	0.523185	0.476815	0.354167	0.645833
1	1:102207826	102207826	rs6577270	0.146888	C	A	intergenic	LINC01307(dist=364957),OLFM3(dist=60296)	0.126761	0.873239	0.482079	0.517921	0.267137	0.732863	0.104167	0.895833
3	3:115273456	115273456	rs6766852	0.146871	C	T	intergenic	ZBTB20(dist=407329),GAP43(dist=68694)	0.164286	0.835714	0.0268817	0.973118	0.5	0.5	0.0833333	0.916667
4	4:11443905	11443905	rs28621810	0.146868	G	A	intergenic	HS3ST1(dist=13368),LINC02360(dist=298669)	0.225352	0.774648	0.53853	0.46147	0.246976	0.753024	0.104167	0.895833
2	2:193303647	193303647	rs7558031	0.146857	A	G	intergenic	TMEFF2(dist=243988),PCGEM1(dist=310923)	0.457746	0.542254	NA	NA	NA	NA	NA	NA
8	8:136587989	136587989	rs7831761	0.146849	A	G	intronic	KHDRBS3	0.084507	0.915493	0.177419	0.822581	0.158266	0.841734	0.0625	0.9375
3	3:32497626	32497626	rs342741	0.146848	A	G	downstream	CMTM7(dist=606)	0.267606	0.732394	0.546595	0.453405	0.524194	0.475806	0.541667	0.458333
13	13:26562761	26562761	rs4770892	0.146835	C	T	intronic	ATP8A2	0.0915493	0.908451	0.15681	0.84319	0.399194	0.600806	0.145833	0.854167
1	1:201629249	201629249	rs527386	0.146813	T	C	intronic	NAV1	0.267606	0.732394	0.359319	0.640681	0.467742	0.532258	0.333333	0.666667
6	6:154783814	154783814	rs1105909	0.146794	A	G	intronic	CNKSR3	0.0774648	0.922535	0.396057	0.603943	0.339718	0.660282	0.0833333	0.916667
3	3:128166832	128166832	rs4241496	0.146791	C	T	intergenic	EEFSEC(dist=39343),DNAJB8(dist=14442)	0.232394	0.767606	0.879032	0.120968	0.657258	0.342742	0.428571	0.571429
10	10:50030023	50030023	rs10857650	0.146771	A	G	intronic	WDFY4	0.161972	0.838028	0.0887097	0.91129	0.242944	0.757056	0.270833	0.729167
2	2:11426623	11426623	rs79211712	0.146749	T	C	intronic	ROCK2	0.338028	0.661972	0.000896057	0.999104	0.00100806	0.998992	0.1875	0.8125
12	12:108739318	108739318	rs4964679	0.146747	A	G	intergenic	CMKLR1(dist=6224),LINC01498(dist=113883)	0.422535	0.577465	0.923835	0.0761649	0.716734	0.283266	0.21875	0.78125
11	11:11529828	11529828	rs9943588	0.146737	T	C	intronic	GALNT18	0.471831	0.528169	0.203405	0.796595	0.477823	0.522177	0.375	0.625
3	3:81993039	81993039	rs4437168	0.146725	T	C	intergenic	GBE1(dist=182089),LINC02008(dist=42253)	0.434783	0.565217	0.0922939	0.907706	0.457661	0.542339	0.354167	0.645833
4	4:88771325	88771325	rs10032322	0.146707	T	G	intergenic	MEPE(dist=3357),SPP1(dist=125476)	0.387324	0.612676	0.626344	0.373656	0.709677	0.290323	0.541667	0.458333
7	7:84230808	84230808	rs7794066	0.146704	C	T	intergenic	LOC101927378(dist=17174),SEMA3D(dist=394063)	0.43662	0.56338	0.882616	0.117384	0.803427	0.196573	0.291667	0.708333
2	2:47540532	47540532	rs7604511	0.146703	A	G	ncRNA_intronic	LOC101927043	0.352113	0.647887	0.351254	0.648746	0.591734	0.408266	0.541667	0.458333
13	13:109583355	109583355	rs3903073	0.146701	A	G	intronic	MYO16	0.394366	0.605634	0.257168	0.742832	0.078629	0.921371	0.458333	0.541667
2	2:228724368	228724368	rs2396499	0.146695	T	C	intergenic	CCL20(dist=42088),DAW1(dist=11723)	0.112676	0.887324	0.413082	0.586918	0.230847	0.769153	0.125	0.875
2	2:40226489	40226489	rs17024784	0.146664	G	T	ncRNA_intronic	SLC8A1-AS1	0.0211268	0.978873	0.200717	0.799283	0.107863	0.892137	0.0416667	0.958333
2	2:58809314	58809314	rs62140859	0.146569	G	A	ncRNA_intronic	LINC01122	0	1	0.00179211	0.998208	0.0514113	0.948589	0	1
2	2:3172635	3172635	rs10495516	0.146565	G	A	intergenic	LINC01250(dist=42837),EIPR1(dist=20059)	0.352113	0.647887	0.97491	0.0250896	0.55746	0.44254	0.270833	0.729167
3	3:2779119	2779119	rs7637988	0.146546	C	T	intronic	CNTN4	0.408451	0.591549	0.21147	0.78853	0.778226	0.221774	0.416667	0.583333
6	6:829223	829223	rs4959456	0.146544	A	G	intergenic	EXOC2(dist=136082),LOC101927691(dist=39274)	0.119718	0.880282	0.295699	0.704301	0.127016	0.872984	0.270833	0.729167
3	3:71783318	71783318	rs12629971	0.146542	T	C	intronic	EIF4E3	0.0522388	0.947761	0.193548	0.806452	0.140121	0.859879	0.104167	0.895833
3	3:71792053	71792053	rs6800315	0.146542	G	A	intronic	EIF4E3	0.05	0.95	0.216846	0.783154	0.16129	0.83871	0.125	0.875
6	6:21281316	21281316	rs809917	0.146539	T	G	intergenic	CDKAL1(dist=48682),LINC00581(dist=204975)	0.471429	0.528571	0.603943	0.396057	0.813508	0.186492	0.416667	0.583333
14	14:96700580	96700580	rs66954849	0.146531	C	T	intronic	BDKRB2	0.422535	0.577465	0.991935	0.00806452	0.773185	0.226815	0.6875	0.3125
4	4:126482337	126482337	rs891367	0.146519	C	T	intergenic	MIR2054(dist=53875),NONE(dist=NONE)	0.394366	0.605634	0.115591	0.884409	0.0614919	0.938508	0.416667	0.583333
10	10:6226889	6226889	rs583544	0.146513	A	G	intronic	PFKFB3	0.21831	0.78169	0.114695	0.885305	0.461694	0.538306	0.0208333	0.979167
6	6:41714334	41714334	rs74328612	0.14651	C	A	intronic	PGC	0.366197	0.633803	0.990143	0.00985663	0.983871	0.016129	0.333333	0.666667
1	1:6459141	6459141	rs6680121	0.146503	C	A	intergenic	ACOT7(dist=5315),HES2(dist=16152)	0.0915493	0.908451	0.880824	0.119176	0.1875	0.8125	0	1
8	8:81814085	81814085	rs12548739	0.146501	T	C	intergenic	ZNF704(dist=27069),PAG1(dist=65960)	0.253623	0.746377	0.975806	0.0241935	0.640121	0.359879	0.375	0.625
8	8:81821634	81821634	rs4739765	0.146501	A	C	intergenic	ZNF704(dist=34618),PAG1(dist=58411)	0.239437	0.760563	0.522401	0.477599	0.489919	0.510081	0.291667	0.708333
14	14:100074389	100074389	rs2022745	0.146474	T	C	intronic	HHIPL1	0.295775	0.704225	0.235663	0.764337	0.800403	0.199597	0.3125	0.6875
19	19:46896871	46896871	rs73045113	0.146468	T	C	intergenic	PPP5C(dist=2639),CCDC8(dist=16714)	0.0985915	0.901408	0.0546595	0.945341	0.388105	0.611895	0.229167	0.770833
12	12:72697070	72697070	rs35128889	0.146455	A	G	intronic	TRHDE	0.0633803	0.93662	0.00537634	0.994624	0.216734	0.783266	0.0625	0.9375
10	10:65445150	65445150	rs7093440	0.146448	G	A	intergenic	REEP3(dist=60267),ANXA2P3(dist=1140134)	0.0422535	0.957746	0.179211	0.820789	0.0584677	0.941532	0.0416667	0.958333
10	10:81712440	81712440	rs1885550	0.146441	T	C	intergenic	SFTPD(dist=3579),TMEM254-AS1(dist=93548)	0.15493	0.84507	0.30914	0.69086	0.181452	0.818548	0.520833	0.479167
5	5:8509109	8509109	rs13177847	0.146437	C	T	intergenic	MIR4458HG(dist=45900),LINC02199(dist=330734)	0.378571	0.621429	0.924731	0.0752688	0.543347	0.456653	0.416667	0.583333
8	8:106272865	106272865	rs2941638	0.146433	T	C	intergenic	LRP12(dist=671613),ZFPM2(dist=58281)	0.464789	0.535211	0.031362	0.968638	0.256048	0.743952	0.645833	0.354167
20	20:5889192	5889192	rs180479	0.146407	C	T	intergenic	C20orf196(dist=44139),CHGB(dist=2781)	0.478873	0.521127	0.476703	0.523297	0.358871	0.641129	0.541667	0.458333
20	20:5890145	5890145	rs236137	0.146407	C	T	intergenic	C20orf196(dist=45092),CHGB(dist=1828)	0.478873	0.521127	0.626344	0.373656	0.358871	0.641129	0.541667	0.458333
17	17:41495308	41495308	rs12938992	0.146402	T	C	intergenic	ARL4D(dist=16804),MIR2117HG(dist=26766)	0.21831	0.78169	0.294803	0.705197	0.367944	0.632056	0.125	0.875
16	16:13949650	13949650	rs1646314	0.146385	T	C	intergenic	SHISA9(dist=615377),ERCC4(dist=64363)	0.0492958	0.950704	0.492832	0.507168	0.122984	0.877016	0.166667	0.833333
10	10:107872983	107872983	rs503219	0.146381	C	A	intergenic	LOC101927549(dist=292892),LOC105378470(dist=26939)	0.338028	0.661972	0.301971	0.698029	0.143145	0.856855	0.3125	0.6875
22	22:33733995	33733995	rs2285106	0.146381	C	T	intronic	LARGE1	0.357143	0.642857	0.854839	0.145161	0.668347	0.331653	0.520833	0.479167
15	15:93667928	93667928	rs78935787	0.14638	A	G	intergenic	RGMA(dist=35485),LINC02207(dist=731860)	0.309859	0.690141	0	1	0	1	0.0833333	0.916667
20	20:40653926	40653926	rs6016664	0.146377	C	G	intergenic	CHD6(dist=406793),PTPRT(dist=47465)	0.342857	0.657143	0.892473	0.107527	0.663306	0.336694	0.1875	0.8125
17	17:35898342	35898342	rs2074409	0.146356	T	G	intronic	SYNRG	0.197183	0.802817	0.503584	0.496416	0.254032	0.745968	0.3125	0.6875
18	18:7457829	7457829	rs12455519	0.146351	G	A	intergenic	LRRC30(dist=225787),PTPRM(dist=109484)	0.0217391	0.978261	0.0806452	0.919355	0.0514113	0.948589	0.145833	0.854167
3	3:82001774	82001774	rs4425285	0.146339	T	C	intergenic	GBE1(dist=190824),LINC02008(dist=33518)	0.295775	0.704225	0.00268817	0.997312	0.0393145	0.960685	0.291667	0.708333
3	3:71487582	71487582	rs9837708	0.146334	T	C	intronic	FOXP1	0.485714	0.514286	0.0143369	0.985663	0.0715726	0.928427	0.791667	0.208333
4	4:172914759	172914759	rs13137476	0.146325	A	G	intronic	GALNTL6	0.0492958	0.950704	0.697133	0.302867	0.180444	0.819556	0.0625	0.9375
7	7:134463782	134463782	rs3807336	0.146281	T	G	upstream	CALD1(dist=381)	0.471014	0.528986	0.000896057	0.999104	0	1	0.3125	0.6875
21	21:42308279	42308279	rs2837883	0.14628	C	T	intergenic	DSCAM(dist=89240),LINC00323(dist=205147)	0.152174	0.847826	0.819892	0.180108	0.611895	0.388105	0.166667	0.833333
12	12:128626646	128626646	rs11059544	0.146277	A	G	intergenic	LINC02368(dist=20149),MIR4419B(dist=102404)	0.359155	0.640845	0.0277778	0.972222	0.0554435	0.944556	0.354167	0.645833
14	14:21182800	21182800	rs11628398	0.146273	G	A	intergenic	RNASE4(dist=14039),EDDM3A(dist=31298)	0.471831	0.528169	0.822581	0.177419	0.665323	0.334677	0.333333	0.666667
1	1:179072966	179072966	rs4651013	0.146234	T	C	UTR3	ABL2(NM_001168239:c.*3887_*3886delins0,NM_001168236:c.*3887_*3886delins0,NM_001168237:c.*3887_*3886delins0,NM_001168238:c.*3887_*3886delins0,NM_007314:c.*3887_*3886delins0,NM_005158:c.*3887_*3886delins0,NM_001136000:c.*3887_*3886delins0)	0.295775	0.704225	0.669355	0.330645	0.620968	0.379032	0.375	0.625
1	1:179111060	179111060	rs2636276	0.146234	G	A	intronic	ABL2	0.316176	0.683824	0.748208	0.251792	0.618952	0.381048	0.375	0.625
1	1:179122725	179122725	rs2636277	0.146234	T	C	intronic	ABL2	0.274648	0.725352	0.569892	0.430108	0.50504	0.49496	0.354167	0.645833
1	1:179137849	179137849	rs2816190	0.146234	A	C	intronic	ABL2	0.274648	0.725352	0.459677	0.540323	0.49496	0.50504	0.354167	0.645833
3	3:55733390	55733390	rs4955865	0.14623	C	T	intronic	ERC2	0.366197	0.633803	0.737455	0.262545	0.633065	0.366935	0.416667	0.583333
12	12:124732252	124732252	rs7299459	0.146227	G	A	intronic	RFLNA	0.0422535	0.957746	0.145161	0.854839	0.0252016	0.974798	0.145833	0.854167
3	3:69441667	69441667	rs66998324	0.146226	A	G	intergenic	FRMD4B(dist=6212),MITF(dist=346918)	0.161972	0.838028	0.397849	0.602151	0.538306	0.461694	0.229167	0.770833
4	4:177098285	177098285	rs17625943	0.146222	G	A	exonic	WDR17	0.429577	0.570423	0.741039	0.258961	0.736895	0.263105	0.3125	0.6875
4	4:177104907	177104907	rs12639650	0.146222	G	A	downstream	SPATA4,WDR17(dist=817)	0.422535	0.577465	0.516129	0.483871	0.703629	0.296371	0.3125	0.6875
3	3:12615984	12615984	rs713178	0.146209	T	C	intronic	MKRN2	0.485915	0.514085	0.876344	0.123656	0.75	0.25	0.520833	0.479167
19	19:521878	521878	rs55949113	0.146209	G	A	intergenic	TPGS1(dist=2224),CDC34(dist=9854)	0.43662	0.56338	0.775986	0.224014	0.775202	0.224798	0.5	0.5
1	1:172650450	172650450	rs859655	0.146202	A	G	intergenic	FASLG(dist=14438),TNFSF18(dist=359909)	0.15	0.85	0.705197	0.294803	0.405242	0.594758	0.0833333	0.916667
7	7:2746022	2746022	rs62441368	0.146194	A	G	intronic	AMZ1	0.0915493	0.908451	0.00537634	0.994624	0.106855	0.893145	0.166667	0.833333
10	10:34105728	34105728	rs1331690	0.146193	A	G	intergenic	LINC00838(dist=44120),PARD3(dist=292759)	0.338028	0.661972	0.527778	0.472222	0.549395	0.450605	0.458333	0.541667
2	2:19302161	19302161	rs6531152	0.14619	T	C	intergenic	LINC01376(dist=75435),MIR4757(dist=246028)	0.443662	0.556338	0.663978	0.336022	0.810484	0.189516	0.416667	0.583333
1	1:198320984	198320984	rs7539570	0.146182	A	G	intergenic	NEK7(dist=29436),ATP6V1G3(dist=171367)	0.242857	0.757143	0.389785	0.610215	0.865927	0.134073	0.145833	0.854167
10	10:12593841	12593841	rs78668459	0.146167	T	C	intronic	CAMK1D	0.323944	0.676056	0.162186	0.837814	0.100806	0.899194	0.458333	0.541667
11	11:68809691	68809691	rs73514446	0.146166	C	T	intergenic	MRGPRF-AS1(dist=23775),TPCN2(dist=6658)	0.0915493	0.908451	0.232975	0.767025	0.104839	0.895161	0.145833	0.854167
20	20:46829233	46829233	rs11906369	0.146154	A	C	intergenic	LINC01522(dist=210372),LINC00494(dist=159420)	0.485915	0.514085	0.198029	0.801971	0.0877016	0.912298	0.583333	0.416667
5	5:5877939	5877939	rs2257041	0.14615	G	T	intergenic	ICE1(dist=387592),LINC02145(dist=432614)	0.133803	0.866197	0.577061	0.422939	0.617944	0.382056	0.0833333	0.916667
7	7:103575173	103575173	rs3808019	0.146138	C	T	intronic	RELN	0.260563	0.739437	0.00268817	0.997312	0.0796371	0.920363	0.0208333	0.979167
2	2:72063472	72063472	rs6724915	0.146131	G	T	intergenic	DYSF(dist=149579),CYP26B1(dist=292894)	0.35	0.65	0.853943	0.146057	0.922379	0.077621	0.416667	0.583333
20	20:46538294	46538294	rs6018788	0.146124	A	G	intergenic	SULF2(dist=122934),LINC01522(dist=70542)	0.359155	0.640845	0.532258	0.467742	0.512097	0.487903	0.4375	0.5625
15	15:32439298	32439298	rs1909884	0.146108	G	A	intronic	CHRNA7	0.457746	0.542254	0.469534	0.530466	0.636089	0.363911	0.520833	0.479167
2	2:191002267	191002267	rs4531957	0.146105	C	A	upstream	C2orf88(dist=218)	0.492958	0.507042	NA	NA	NA	NA	NA	NA
6	6:155751814	155751814	rs231956	0.146104	T	C	intronic	NOX3	0.35	0.65	0.534946	0.465054	0.512097	0.487903	0.3125	0.6875
9	9:111994722	111994722	rs3849111	0.146098	A	C	intronic	EPB41L4B	0.119718	0.880282	0.237455	0.762545	0.393145	0.606855	0.1875	0.8125
3	3:188223849	188223849	rs1426267	0.146086	A	G	intronic	LPP	0.471831	0.528169	0.737455	0.262545	0.363911	0.636089	0.375	0.625
16	16:27061619	27061619	rs9931645	0.146066	G	A	intergenic	HS3ST4(dist=912610),C16orf82(dist=16599)	0.394366	0.605634	0.331541	0.668459	0.791331	0.208669	0.458333	0.541667
5	5:176133254	176133254	rs11741836	0.146056	T	G	intergenic	TSPAN17(dist=47195),LINC01574(dist=36951)	0.478873	0.521127	0.150538	0.849462	0.336694	0.663306	0.333333	0.666667
5	5:173736470	173736470	rs12655789	0.14605	T	C	intergenic	HMP19(dist=200288),LINC01411(dist=26886)	0.380282	0.619718	0.409498	0.590502	0.75	0.25	0.375	0.625
16	16:5832894	5832894	rs10852664	0.14601	A	G	intergenic	MIR8065(dist=150327),RBFOX1(dist=236237)	0.359155	0.640845	0.532258	0.467742	0.71875	0.28125	0.416667	0.583333
7	7:67387398	67387398	rs2864772	0.14601	T	C	intergenic	LINC01372(dist=582386),LOC102723427(dist=97841)	0.288732	0.711268	0.367384	0.632616	0.452621	0.547379	0.5	0.5
7	7:67388618	67388618	rs4718658	0.14601	A	G	intergenic	LINC01372(dist=583606),LOC102723427(dist=96621)	0.323944	0.676056	0.601254	0.398746	0.555444	0.444556	0.520833	0.479167
18	18:31405183	31405183	rs9955910	0.145979	G	A	intergenic	ASXL3(dist=74025),NOL4(dist=25880)	0.45	0.55	0.78405	0.21595	0.891129	0.108871	0.4375	0.5625
5	5:176359136	176359136	rs7706790	0.145967	T	C	intronic	UIMC1	0.295775	0.704225	0.976703	0.0232975	0.654234	0.345766	0.166667	0.833333
5	5:176456881	176456881	rs12514939	0.145967	A	C	intronic	ZNF346	0.316901	0.683099	0.991039	0.00896057	0.830645	0.169355	0.166667	0.833333
14	14:94279524	94279524	rs1956659	0.145954	C	T	intergenic	PRIMA1(dist=24758),FAM181A-AS1(dist=91551)	0.302817	0.697183	0.52957	0.47043	0.554435	0.445565	0.416667	0.583333
10	10:122838236	122838236	rs2011705	0.145952	T	C	intergenic	WDR11(dist=169198),FGFR2(dist=399607)	0.28169	0.71831	0.330645	0.669355	0.739919	0.260081	0.270833	0.729167
7	7:21978308	21978308	rs62445935	0.145942	A	G	intronic	CDCA7L	0.295775	0.704225	0.848566	0.151434	0.805444	0.194556	0.208333	0.791667
4	4:166629912	166629912	rs60920660	0.145938	T	G	ncRNA_intronic	LINC01179	0.0357143	0.964286	0.280466	0.719534	0.0856855	0.914315	0.0208333	0.979167
2	2:30516166	30516166	rs74888807	0.145936	A	G	intergenic	LBH(dist=33267),LOC285043(dist=53345)	0.323944	0.676056	0.00268817	0.997312	0	1	0.333333	0.666667
2	2:4960962	4960962	rs11123600	0.14593	G	A	intergenic	LINC01249(dist=257150),LINC01248(dist=813310)	0.457746	0.542254	0.482975	0.517025	0.396169	0.603831	0.166667	0.833333
11	11:74262213	74262213	rs657474	0.145927	T	C	intergenic	LOC100287896(dist=52635),POLD3(dist=41361)	0.197183	0.802817	0.201613	0.798387	0.327621	0.672379	0.416667	0.583333
16	16:26815770	26815770	rs4787875	0.145925	C	T	intergenic	HS3ST4(dist=666761),C16orf82(dist=262448)	0.373239	0.626761	0.594086	0.405914	0.456653	0.543347	0.395833	0.604167
3	3:126915242	126915242	rs11720549	0.145921	A	G	intronic	C3orf56	0.387324	0.612676	0.031362	0.968638	0.170363	0.829637	0.291667	0.708333
2	2:168880828	168880828	rs76052088	0.145921	C	T	intronic	STK39	0.359155	0.640845	NA	NA	NA	NA	NA	NA
12	12:116116243	116116243	rs12322455	0.145913	G	T	intergenic	TBX3(dist=994274),MED13L(dist=280137)	0.205882	0.794118	0.424731	0.575269	0.116935	0.883065	0.541667	0.458333
15	15:58752890	58752890	rs2099190	0.145901	A	C	ncRNA_intronic	LIPC-AS1	0.260563	0.739437	0.28405	0.71595	0.493952	0.506048	0.125	0.875
11	11:131322977	131322977	rs2034382	0.145895	C	T	intronic	NTM	0.119718	0.880282	0.467742	0.532258	0.384073	0.615927	0.0833333	0.916667
3	3:107684667	107684667	rs12487898	0.145872	C	T	intergenic	LINC00636(dist=36914),CD47(dist=77273)	0.330986	0.669014	0.0797491	0.920251	0.389113	0.610887	0.458333	0.541667
12	12:93389307	93389307	rs7979657	0.145868	C	T	intergenic	EEA1(dist=66200),LOC643339(dist=8226)	0.140845	0.859155	0.312724	0.687276	0.350806	0.649194	0.25	0.75
5	5:25669936	25669936	rs4235533	0.145863	C	T	intergenic	LINC02211(dist=367547),CDH9(dist=1210772)	0.364286	0.635714	0.301075	0.698925	0.284274	0.715726	0.520833	0.479167
12	12:122804034	122804034	rs3825097	0.145859	A	G	intronic	CLIP1	0.185714	0.814286	0.844982	0.155018	0.415323	0.584677	0.333333	0.666667
10	10:67478463	67478463	rs10740210	0.145836	T	C	ncRNA_intronic	LINC01515	0.28169	0.71831	0.27509	0.72491	0.09375	0.90625	0.208333	0.791667
6	6:151488718	151488718	rs9478180	0.14583	T	G	intergenic	MTHFD1L(dist=65695),LOC102723831(dist=29089)	0.485915	0.514085	0.65681	0.34319	0.211694	0.788306	0.354167	0.645833
1	1:106039986	106039986	rs34282524	0.145816	T	C	intergenic	LOC100129138(dist=1420293),LINC01676(dist=92329)	0.0352113	0.964789	0.454301	0.545699	0.190524	0.809476	0.0625	0.9375
13	13:42646780	42646780	rs4942088	0.145782	A	G	intronic	DGKH	0.366197	0.633803	0.791219	0.208781	0.709677	0.290323	0.458333	0.541667
9	9:7073765	7073765	rs16925288	0.145758	A	C	intronic	KDM4C	0.457746	0.542254	0.931004	0.0689964	0.818548	0.181452	0.5625	0.4375
15	15:29089343	29089343	rs61302813	0.145756	T	C	ncRNA_intronic	PDCD6IPP2	0.407143	0.592857	0.166667	0.833333	0.894153	0.105847	0.333333	0.666667
15	15:29089540	29089540	rs4513068	0.145756	C	T	ncRNA_intronic	PDCD6IPP2	0.415493	0.584507	0.5	0.5	0.844758	0.155242	0.5	0.5
4	4:155660263	155660263	rs10032835	0.145753	A	G	intergenic	FGG(dist=126303),LRAT(dist=1729)	0.192857	0.807143	0.585125	0.414875	0.409274	0.590726	0.270833	0.729167
11	11:57357305	57357305	rs2649663	0.14574	G	A	intergenic	UBE2L6(dist=21502),SERPING1(dist=7721)	0.366197	0.633803	0.102151	0.897849	0.215726	0.784274	0.3125	0.6875
12	12:59322312	59322312	rs7297094	0.145739	T	C	intergenic	LRIG3(dist=7993),SLC16A7(dist=667508)	0.5	0.5	0.0259857	0.974014	0.09375	0.90625	0.208333	0.791667
2	2:69422629	69422629	rs7591558	0.14573	T	C	intronic	ANTXR1	0.478261	0.521739	0.0439068	0.956093	0.390121	0.609879	0.583333	0.416667
7	7:138433506	138433506	rs7781292	0.145725	A	C	intronic	ATP6V0A4	0.471429	0.528571	0.869176	0.130824	0.763105	0.236895	0.458333	0.541667
7	7:138440260	138440260	rs3807147	0.145725	C	T	intronic	ATP6V0A4	0.471831	0.528169	0.978495	0.0215054	0.853831	0.146169	0.458333	0.541667
10	10:14847704	14847704	rs7076860	0.145719	G	A	intergenic	FAM107B(dist=30808),CDNF(dist=13546)	0.366197	0.633803	0.109319	0.890681	0.313508	0.686492	0.270833	0.729167
1	1:195915580	195915580	rs1376811	0.145711	G	T	intergenic	NONE(dist=NONE),LINC01724(dist=98429)	0.323944	0.676056	0.624552	0.375448	0.633065	0.366935	0.604167	0.395833
1	1:195916112	195916112	rs7516958	0.145711	A	G	intergenic	NONE(dist=NONE),LINC01724(dist=97897)	0.260563	0.739437	0.546595	0.453405	0.414315	0.585685	0.604167	0.395833
6	6:11596997	11596997	rs295062	0.145687	G	A	intergenic	TMEM170B(dist=13240),ADTRP(dist=116890)	0.309859	0.690141	0.776882	0.223118	0.720766	0.279234	0.3125	0.6875
20	20:45843083	45843083	rs6094629	0.145664	G	A	intronic	ZMYND8	0.380282	0.619718	0.946237	0.0537634	0.751008	0.248992	0.354167	0.645833
6	6:150944543	150944543	rs12189916	0.145662	A	C	intronic	PLEKHG1	0.288732	0.711268	0	1	0.0322581	0.967742	0.125	0.875
7	7:50838971	50838971	rs4947864	0.145652	C	T	intronic	GRB10	0.492958	0.507042	0.998208	0.00179211	0.957661	0.0423387	0.520833	0.479167
12	12:131811336	131811336	rs7955634	0.145624	A	G	intergenic	LINC02415(dist=28819),LINC02370(dist=20678)	0.140845	0.859155	0.0896057	0.910394	0.155242	0.844758	0.229167	0.770833
10	10:13031971	13031971	rs12763563	0.145618	G	A	intronic	CCDC3	0.5	0.5	0.77957	0.22043	0.780242	0.219758	0.479167	0.520833
10	10:81911725	81911725	rs1953600	0.145592	C	T	intergenic	PLAC9(dist=6905),ANXA11(dist=3154)	0.225352	0.774648	0.852151	0.147849	0.543347	0.456653	0.638889	0.361111
7	7:10888909	10888909	rs764502	0.14558	G	A	intergenic	MGC4859(dist=69338),NDUFA4(dist=82670)	0.408451	0.591549	0.24552	0.75448	0.365927	0.634073	0.479167	0.520833
2	2:11242204	11242204	rs908275	0.145577	G	A	ncRNA_intronic	FLJ33534	0.338028	0.661972	0.138889	0.861111	0.394153	0.605847	0.520833	0.479167
2	2:140031202	140031202	rs736666	0.145561	A	G	intergenic	YY1P2(dist=374458),LRP1B(dist=957793)	0.25	0.75	0.260753	0.739247	0.258065	0.741935	0.354167	0.645833
3	3:126129180	126129180	rs73206891	0.145554	T	C	intronic	CFAP100	0.422535	0.577465	0.0842294	0.915771	0.116935	0.883065	0.270833	0.729167
14	14:96735877	96735877	rs7147284	0.145552	T	C	intergenic	BDKRB1(dist=4777),ATG2B(dist=9661)	0.309859	0.690141	0.319892	0.680108	0.397177	0.602823	0.520833	0.479167
7	7:134219371	134219371	rs74617021	0.145534	A	C	intronic	AKR1B10	0.492958	0.507042	0.000896057	0.999104	0.00100806	0.998992	0.478261	0.521739
7	7:134223718	134223718	rs3735042	0.145534	C	T	exonic	AKR1B10	0.492958	0.507042	0.000896057	0.999104	0.00100806	0.998992	0.452381	0.547619
6	6:153867750	153867750	rs12526835	0.145521	A	G	intergenic	MIR7641-2(dist=126089),OPRM1(dist=463880)	0.278571	0.721429	0.962366	0.0376344	0.851815	0.148185	0.354167	0.645833
1	1:108055112	108055112	rs12092544	0.145518	C	T	intergenic	NTNG1(dist=27591),VAV3(dist=58669)	0.5	0.5	0.177419	0.822581	0.0766129	0.923387	0.375	0.625
13	13:93460722	93460722	rs9556218	0.145509	T	G	intronic	GPC5	0.0422535	0.957746	0.277778	0.722222	0.0887097	0.91129	0.1875	0.8125
15	15:54613524	54613524	rs3907904	0.145509	T	C	intronic	UNC13C	0.126761	0.873239	0.401434	0.598566	0.181452	0.818548	0.354167	0.645833
10	10:99634643	99634643	rs4919154	0.145492	C	T	intronic	CRTAC1	0.183099	0.816901	0.335125	0.664875	0.458669	0.541331	0.4375	0.5625
11	11:124585592	124585592	rs634005	0.145492	G	A	intergenic	SPA17(dist=20905),NRGN(dist=24236)	0.28169	0.71831	0.770609	0.229391	0.512097	0.487903	0.291667	0.708333
8	8:31453914	31453914	rs7817546	0.145491	A	C	intergenic	WRN(dist=422637),NRG1(dist=43353)	0.408451	0.591549	0.845878	0.154122	0.690524	0.309476	0.25	0.75
2	2:49630281	49630281	rs1882345	0.145441	T	C	intergenic	FSHR(dist=248615),NRXN1(dist=515361)	0.387324	0.612676	0.447133	0.552867	0.269153	0.730847	0.416667	0.583333
9	9:7306098	7306098	rs7873991	0.145437	T	G	intergenic	KDM4C(dist=130450),TMEM261(dist=490392)	0.378571	0.621429	0.155914	0.844086	0.272177	0.727823	0.583333	0.416667
19	19:54852610	54852610	rs2004431	0.145404	G	T	intergenic	LILRA4(dist=2170),LAIR1(dist=12622)	0.084507	0.915493	0.175627	0.824373	0.168347	0.831653	0.111111	0.888889
4	4:179009622	179009622	rs6552275	0.145404	G	A	intergenic	LINC01098(dist=97718),NONE(dist=NONE)	0.3	0.7	0.155018	0.844982	0.724798	0.275202	0.354167	0.645833
1	1:17720545	17720545	rs12073549	0.145387	T	C	exonic	PADI6	0.26087	0.73913	0.108423	0.891577	0.110887	0.889113	0.229167	0.770833
11	11:1874892	1874892	rs61867141	0.145377	G	A	intronic	LSP1	0.457746	0.542254	0.991039	0.00896057	0.813508	0.186492	0.666667	0.333333
12	12:85124533	85124533	rs4604933	0.145367	G	A	intergenic	TMTC2(dist=1595886),SLC6A15(dist=128733)	0.028169	0.971831	0.38172	0.61828	0.28125	0.71875	0.104167	0.895833
12	12:85152301	85152301	rs11116589	0.145367	A	G	intergenic	TMTC2(dist=1623654),SLC6A15(dist=100965)	0.028169	0.971831	0.611111	0.388889	0.203629	0.796371	0.104167	0.895833
1	1:169988945	169988945	rs117775398	0.145366	C	T	intronic	KIFAP3	0.4	0.6	0.00179211	0.998208	0.00806452	0.991935	0.3125	0.6875
7	7:149446246	149446246	rs10235552	0.145357	G	A	intergenic	KRBA1(dist=14582),ZNF467(dist=15024)	0.302817	0.697183	0.844982	0.155018	0.888105	0.111895	0.354167	0.645833
6	6:57098973	57098973	rs409025	0.145338	G	T	intergenic	RAB23(dist=11861),LOC100506188(dist=26348)	0.126761	0.873239	0.664875	0.335125	0.329637	0.670363	0.270833	0.729167
1	1:14573380	14573380	rs4661479	0.145332	A	C	intergenic	PRDM2(dist=421806),KAZN(dist=351832)	0.214286	0.785714	0.223118	0.776882	0.615927	0.384073	0.0625	0.9375
3	3:9969328	9969328	rs7627880	0.145315	G	A	intronic	IL17RC	0.43662	0.56338	0.425627	0.574373	0.4375	0.5625	0.8125	0.1875
22	22:34639053	34639053	rs8139444	0.145297	A	G	intergenic	LARGE1(dist=322637),ISX-AS1(dist=513602)	0.330986	0.669014	0.0062724	0.993728	0.104839	0.895161	0.229167	0.770833
19	19:13221838	13221838	rs2240659	0.145292	A	G	intronic	TRMT1	0.373239	0.626761	0.217742	0.782258	0.238911	0.761089	0.479167	0.520833
11	11:346095	346095	rs10794313	0.145288	G	A	intergenic	IFITM3(dist=25181),B4GALNT4(dist=23699)	0.435714	0.564286	0.560932	0.439068	0.322581	0.677419	0.375	0.625
8	8:13529760	13529760	rs7841085	0.145282	A	G	intergenic	LOC102725080(dist=39675),SGCZ(dist=412583)	0.267606	0.732394	0.672939	0.327061	0.618952	0.381048	0.166667	0.833333
20	20:41881829	41881829	rs6093792	0.145281	C	A	intergenic	PTPRT(dist=63272),SRSF6(dist=204674)	0.415493	0.584507	0.315412	0.684588	0.168347	0.831653	0.5625	0.4375
11	11:86183416	86183416	rs2446224	0.145264	T	C	intronic	ME3	0.366197	0.633803	0.516129	0.483871	0.583669	0.416331	0.5625	0.4375
7	7:31732089	31732089	rs3735422	0.145261	G	C	exonic	PPP1R17	0.056338	0.943662	0.206989	0.793011	0.114919	0.885081	0.0833333	0.916667
7	7:31771651	31771651	rs28658264	0.145261	T	C	intergenic	PPP1R17(dist=23582),PDE1C(dist=19141)	0.056338	0.943662	0.0421147	0.957885	0.123992	0.876008	0.0833333	0.916667
5	5:132691525	132691525	rs17166631	0.145254	T	C	intronic	FSTL4	0.161972	0.838028	0.208781	0.791219	0.136089	0.863911	0.0416667	0.958333
4	4:36293143	36293143	rs12498924	0.145249	G	A	intronic	DTHD1	0.387324	0.612676	0.181004	0.818996	0.0191532	0.980847	0.104167	0.895833
4	4:172871125	172871125	rs333003	0.145233	T	C	intronic	GALNTL6	0.197183	0.802817	0.874552	0.125448	0.459677	0.540323	0.375	0.625
18	18:41161389	41161389	rs62093063	0.145225	G	A	intergenic	SYT4(dist=303774),LINC01478(dist=742010)	0.295775	0.704225	0.108423	0.891577	0.288306	0.711694	0.395833	0.604167
2	2:14078409	14078409	rs12623042	0.145225	T	C	intergenic	LOC100506474(dist=931271),LINC00276(dist=290588)	0.485714	0.514286	0.354839	0.645161	0.731855	0.268145	0.6875	0.3125
3	3:161375889	161375889	rs7432487	0.145219	T	C	intergenic	OTOL1(dist=154159),LINC01192(dist=1519141)	0.176056	0.823944	0.266129	0.733871	0.439516	0.560484	0.3125	0.6875
11	11:3574845	3574845	rs4980420	0.145217	A	G	ncRNA_intronic	LOC101927708	0.376812	0.623188	0.0322581	0.967742	0.174395	0.825605	0.5	0.5
13	13:76522762	76522762	rs2211244	0.145206	A	G	intergenic	LMO7DN(dist=64814),KCTD12(dist=931541)	0.114286	0.885714	0.457885	0.542115	0.416331	0.583669	0.166667	0.833333
15	15:79537179	79537179	rs4147511	0.145205	C	A	ncRNA_intronic	ANKRD34C-AS1	0.253521	0.746479	0.104839	0.895161	0.127016	0.872984	0.25	0.75
14	14:27554812	27554812	rs6575421	0.145195	C	A	intergenic	MIR4307HG(dist=170863),LINC00645(dist=526981)	0.26087	0.73913	0.557348	0.442652	0.503024	0.496976	0.208333	0.791667
7	7:148171078	148171078	rs1986397	0.145181	T	C	intergenic	CNTNAP2(dist=52990),C7orf33(dist=116578)	0.197183	0.802817	0.124552	0.875448	0.303427	0.696573	0.145833	0.854167
2	2:34038728	34038728	rs6741553	0.145148	C	T	ncRNA_intronic	LINC01317	0.211268	0.788732	0.836022	0.163978	0.503024	0.496976	0.208333	0.791667
1	1:23958948	23958948	rs2492598	0.145141	T	C	intronic	MDS2	0.415493	0.584507	0.658602	0.341398	0.595766	0.404234	0.229167	0.770833
5	5:90451039	90451039	rs13169196	0.145135	G	A	intronic	ADGRV1	0.05	0.95	0.145161	0.854839	0.134073	0.865927	0.0416667	0.958333
7	7:31730048	31730048	rs34164	0.145135	C	T	intronic	PPP1R17	0.0642857	0.935714	0.301075	0.698925	0.108871	0.891129	0.0833333	0.916667
3	3:151412554	151412554	rs7644103	0.145118	T	C	ncRNA_intronic	MIR548H2	0.0774648	0.922535	0.305556	0.694444	0.404234	0.595766	0.291667	0.708333
11	11:5367976	5367976	rs7929631	0.145112	G	T	intronic	OR51B5	0.471831	0.528169	0.281362	0.718638	0.582661	0.417339	0.770833	0.229167
11	11:21393859	21393859	rs7120820	0.145098	C	T	intronic	NELL1	0.211268	0.788732	0.68638	0.31362	0.634073	0.365927	0.0208333	0.979167
10	10:134041283	134041283	rs12570378	0.145089	G	A	intronic	STK32C	0.338235	0.661765	0.934588	0.0654122	0.715726	0.284274	0.25	0.75
5	5:122614522	122614522	rs59170767	0.145081	T	C	intergenic	PRDM6(dist=84562),CEP120(dist=66056)	0.304348	0.695652	0.00179211	0.998208	0.047379	0.952621	0.229167	0.770833
3	3:7989987	7989987	rs12496486	0.145079	G	A	intergenic	GRM7(dist=206769),LOC101927394(dist=4504)	0.450704	0.549296	0.736559	0.263441	0.674395	0.325605	0.3125	0.6875
15	15:73145702	73145702	rs4777560	0.145069	A	C	intergenic	ADPGK-AS1(dist=55162),NEO1(dist=199122)	0.221429	0.778571	0.269713	0.730287	0.126008	0.873992	0.645833	0.354167
3	3:168982870	168982870	rs919522	0.145069	C	T	intronic	MECOM	0.239437	0.760563	0.276882	0.723118	0.34375	0.65625	0.229167	0.770833
6	6:16516287	16516287	rs2299087	0.145053	C	T	intronic	ATXN1	0.478571	0.521429	0.678315	0.321685	0.84375	0.15625	0.5625	0.4375
5	5:113007517	113007517	rs17419034	0.145045	C	A	intergenic	YTHDC2(dist=76533),KCNN2(dist=690498)	0.492958	0.507042	0.0295699	0.97043	0.0947581	0.905242	0.6875	0.3125
6	6:132685977	132685977	rs9493294	0.14504	T	C	intronic	MOXD1	0.114286	0.885714	0.607527	0.392473	0.186492	0.813508	0.0416667	0.958333
7	7:106606478	106606478	rs17315922	0.145038	T	C	intergenic	PIK3CG(dist=57055),PRKAR2B(dist=78699)	0.126761	0.873239	0.0878136	0.912186	0.261089	0.738911	0.125	0.875
16	16:9552811	9552811	rs61510925	0.145037	G	A	intergenic	LINC01195(dist=3449),GRIN2A(dist=294450)	0.115942	0.884058	0.0170251	0.982975	0.274194	0.725806	0.166667	0.833333
7	7:18068807	18068807	rs6461371	0.145027	G	A	intergenic	PRPS1L1(dist=1321),HDAC9(dist=57757)	0.214286	0.785714	0.500896	0.499104	0.328629	0.671371	0.291667	0.708333
17	17:63469057	63469057	rs6504314	0.145003	T	C	intergenic	CRAT40(dist=14531),AXIN2(dist=55625)	0.239437	0.760563	0.419355	0.580645	0.211694	0.788306	0.333333	0.666667
20	20:57402992	57402992	rs6128441	0.144989	A	G	ncRNA_intronic	GNAS-AS1	0.471831	0.528169	0.078853	0.921147	0.46371	0.53629	0.729167	0.270833
20	20:57409504	57409504	rs6026549	0.144989	T	C	ncRNA_intronic	GNAS-AS1	0.478873	0.521127	0.16129	0.83871	0.462702	0.537298	0.729167	0.270833
18	18:30755662	30755662	rs7243967	0.144986	G	A	intronic	CCDC178	0.171429	0.828571	0.851254	0.148746	0.315524	0.684476	0.208333	0.791667
4	4:117504906	117504906	rs1425631	0.144964	T	C	intergenic	MIR1973(dist=283982),TRAM1L1(dist=499803)	0.316901	0.683099	0.400538	0.599462	0.699597	0.300403	0.395833	0.604167
11	11:21388542	21388542	rs4923569	0.144952	T	C	intronic	NELL1	0.211268	0.788732	0.555556	0.444444	0.599798	0.400202	0.0208333	0.979167
3	3:32511650	32511650	rs421653	0.144933	A	C	intergenic	CMTM7(dist=14630),CMTM6(dist=11153)	0.239437	0.760563	0.496416	0.503584	0.409274	0.590726	0.583333	0.416667
4	4:184454194	184454194	rs7670109	0.144929	A	G	intergenic	ING2(dist=20613),RWDD4(dist=106593)	0.28169	0.71831	0.517921	0.482079	0.446573	0.553427	0.354167	0.645833
18	18:12623539	12623539	rs6505759	0.144927	C	A	intronic	SPIRE1	0.450704	0.549296	0.216846	0.783154	0.0594758	0.940524	0.375	0.625
11	11:30405254	30405254	rs1765132	0.144925	A	G	downstream	MPPED2(dist=785)	0.457746	0.542254	0.0797491	0.920251	0.112903	0.887097	0.3125	0.6875
4	4:147788709	147788709	rs10013280	0.14492	C	T	exonic	TTC29	0.387324	0.612676	0.543907	0.456093	0.697581	0.302419	0.604167	0.395833
2	2:123801889	123801889	rs11903981	0.144911	C	T	intergenic	TSN(dist=1276461),LINC01826(dist=21842)	0.457143	0.542857	0.77509	0.22491	0.698589	0.301411	0.208333	0.791667
3	3:125890744	125890744	rs7617733	0.144907	A	G	intronic	ALDH1L1	0.415493	0.584507	0.439068	0.560932	0.157258	0.842742	0.395833	0.604167
10	10:26497704	26497704	rs7923442	0.144894	G	A	intronic	MYO3A	0.105634	0.894366	0.65681	0.34319	0.169355	0.830645	0.3125	0.6875
10	10:26500166	26500166	rs994502	0.144894	C	T	intronic	MYO3A	0.1	0.9	0.675627	0.324373	0.169355	0.830645	0.3125	0.6875
10	10:26503802	26503802	rs2839669	0.144894	T	C	intergenic	MYO3A(dist=2337),GAD2(dist=1433)	0.105634	0.894366	0.230287	0.769713	0.167339	0.832661	0.3125	0.6875
10	10:26504139	26504139	rs3758446	0.144894	A	G	intergenic	MYO3A(dist=2674),GAD2(dist=1096)	0.105634	0.894366	0.700717	0.299283	0.168347	0.831653	0.3125	0.6875
10	10:26505496	26505496	rs2236418	0.144894	G	A	UTR5	GAD2(NM_000818:c.-243_-242delins0,NM_001134366:c.-243_-242delins0)	0.105634	0.894366	0.882616	0.117384	0.169355	0.830645	0.3125	0.6875
10	10:26515666	26515666	rs61839365	0.144894	A	G	intronic	GAD2	0.107143	0.892857	0.198029	0.801971	0.166331	0.833669	0.3125	0.6875
4	4:8294196	8294196	rs13130633	0.144893	T	C	intronic	HTRA3	0.0422535	0.957746	0.27957	0.72043	0.207661	0.792339	0.0416667	0.958333
9	9:77305480	77305480	rs1410227	0.144891	G	A	intergenic	RORB(dist=3363),TRPM6(dist=31930)	0.056338	0.943662	0.550179	0.449821	0.134073	0.865927	0.104167	0.895833
20	20:40965835	40965835	rs76308053	0.144885	G	A	intronic	PTPRT	0.15493	0.84507	0.000896057	0.999104	0	1	0.166667	0.833333
15	15:54003091	54003091	rs551225	0.144879	A	G	exonic	WDR72	0.164286	0.835714	0.15233	0.84767	0.492944	0.507056	0.208333	0.791667
21	21:41953714	41953714	rs2837717	0.144878	G	A	intronic	DSCAM	0.34507	0.65493	0.772401	0.227599	0.47379	0.52621	0.229167	0.770833
3	3:182755209	182755209	rs2270968	0.144871	T	G	exonic	MCCC1	0.3	0.7	0.802867	0.197133	0.267137	0.732863	0.479167	0.520833
11	11:123553458	123553458	rs1791698	0.144858	T	C	intergenic	SCN3B(dist=28143),ZNF202(dist=41176)	0.169014	0.830986	0.293011	0.706989	0.342742	0.657258	0.208333	0.791667
5	5:116499224	116499224	rs13166199	0.144847	G	A	intergenic	LINC02214(dist=401319),LINC00992(dist=251983)	0.264286	0.735714	0.228495	0.771505	0.254032	0.745968	0.104167	0.895833
6	6:110298307	110298307	rs6568622	0.144839	A	C	intergenic	FIG4(dist=151673),GPR6(dist=1151)	0.112676	0.887324	0.62276	0.37724	0.246976	0.753024	0.1875	0.8125
19	19:5184407	5184407	rs55784555	0.144835	A	G	intergenic	KDM4B(dist=30799),PTPRS(dist=21111)	0.169014	0.830986	0.541219	0.458781	0.375	0.625	0.291667	0.708333
13	13:42671424	42671424	rs2767390	0.144802	C	T	intronic	DGKH	0.274648	0.725352	0.307348	0.692652	0.497984	0.502016	0.354167	0.645833
1	1:19046042	19046042	rs2236822	0.144795	G	A	intronic	PAX7	0.246479	0.753521	0.83871	0.16129	0.731855	0.268145	0.125	0.875
11	11:5490077	5490077	rs2736569	0.144787	C	A	intronic	OR51B5	0.478571	0.521429	0.112903	0.887097	0.176411	0.823589	0.208333	0.791667
3	3:32548140	32548140	rs164203	0.144786	C	T	upstream	MIR548AY(dist=259)	0.297101	0.702899	0.852151	0.147849	0.546371	0.453629	0.583333	0.416667
12	12:67854346	67854346	rs2870933	0.144777	C	T	intergenic	LINC02420(dist=18007),LINC02408(dist=59515)	0.246479	0.753521	0.688172	0.311828	0.489919	0.510081	0.166667	0.833333
7	7:110511679	110511679	rs799625	0.144776	A	G	intronic	IMMP2L	0.457746	0.542254	0.929211	0.0707885	0.590726	0.409274	0.458333	0.541667
17	17:66775646	66775646	rs6501738	0.144753	T	G	intergenic	LINC01482(dist=99899),ABCA8(dist=87781)	0.056338	0.943662	0.483871	0.516129	0.104839	0.895161	0.208333	0.791667
9	9:120891637	120891637	rs2809393	0.144751	C	T	intergenic	TLR4(dist=411868),BRINP1(dist=1037270)	0.239437	0.760563	0.413082	0.586918	0.842742	0.157258	0.0625	0.9375
12	12:48175791	48175791	rs4760653	0.14473	C	T	UTR3	SLC48A1(NM_017842:c.*1727_*1728delins0)	0.126761	0.873239	0.109319	0.890681	0.136089	0.863911	0.0416667	0.958333
8	8:57361293	57361293	rs2576575	0.14473	T	C	ncRNA_intronic	LOC101929415	0.260563	0.739437	0.293907	0.706093	0.475806	0.524194	0.25	0.75
8	8:57369166	57369166	rs2089984	0.14473	G	A	ncRNA_intronic	LOC101929415	0.253521	0.746479	0.274194	0.725806	0.474798	0.525202	0.25	0.75
11	11:13082295	13082295	rs10831949	0.144724	G	A	intergenic	RASSF10(dist=48642),ARNTL(dist=216978)	0.485915	0.514085	0.753584	0.246416	0.805444	0.194556	0.645833	0.354167
15	15:33769120	33769120	rs2596168	0.144721	A	G	intronic	RYR3	0.330986	0.669014	0.21595	0.78405	0.44254	0.55746	0.541667	0.458333
15	15:33778102	33778102	rs720337	0.144721	A	G	intronic	RYR3	0.330986	0.669014	0.776882	0.223118	0.474798	0.525202	0.541667	0.458333
1	1:93536459	93536459	rs7545916	0.14472	T	C	intergenic	FAM69A(dist=109380),MTF2(dist=8332)	0.323944	0.676056	0.286738	0.713262	0.469758	0.530242	0.666667	0.333333
8	8:57210606	57210606	rs4077818	0.144719	T	C	intergenic	CHCHD7(dist=79249),SDR16C5(dist=1600)	0.105634	0.894366	0.206989	0.793011	0.234879	0.765121	0.25	0.75
13	13:38838922	38838922	rs2455414	0.144701	A	G	intergenic	LINC00571(dist=121553),UFM1(dist=84985)	0.0633803	0.93662	0.308244	0.691756	0.265121	0.734879	0.0833333	0.916667
17	17:33433820	33433820	rs936656	0.1447	A	G	ncRNA_intronic	RAD51L3-RFFL	0.133803	0.866197	0.481183	0.518817	0.518145	0.481855	0.125	0.875
5	5:178552518	178552518	rs6860046	0.144695	G	A	intronic	ADAMTS2	0.197183	0.802817	0.835125	0.164875	0.459677	0.540323	0.3125	0.6875
1	1:23926256	23926256	rs2864889	0.144694	G	A	intergenic	ID3(dist=39971),MDS2(dist=27567)	0.278571	0.721429	0.438172	0.561828	0.599798	0.400202	0.145833	0.854167
17	17:13317555	13317555	rs56261706	0.144693	T	C	intergenic	LINC02093(dist=107478),HS3ST3A1(dist=79793)	0.0140845	0.985915	0.167563	0.832437	0.0594758	0.940524	0.0416667	0.958333
12	12:7363574	7363574	rs1057225	0.144691	C	G	UTR3	PEX5(NM_001351124:c.*755_*756delins0,NM_001351126:c.*755_*756delins0,NM_001351131:c.*755_*756delins0,NM_001131025:c.*755_*756delins0,NM_001131024:c.*755_*756delins0,NM_001351136:c.*755_*756delins0,NM_001351127:c.*755_*756delins0,NM_001351138:c.*755_*756delins0,NM_001351139:c.*755_*756delins0,NM_001131023:c.*755_*756delins0,NM_001351128:c.*755_*756delins0,NM_001351132:c.*755_*756delins0,NM_001351133:c.*755_*756delins0,NM_001351134:c.*755_*756delins0,NM_001351140:c.*755_*756delins0,NM_001300789:c.*755_*756delins0,NM_001351137:c.*755_*756delins0,NM_001351130:c.*755_*756delins0,NM_001351135:c.*755_*756delins0,NM_000319:c.*755_*756delins0)	0.190141	0.809859	0.739247	0.260753	0.483871	0.516129	0.0208333	0.979167
8	8:103948121	103948121	rs12548745	0.144691	A	G	ncRNA_intronic	AZIN1-AS1	0.359155	0.640845	0.996416	0.00358423	0.826613	0.173387	0.645833	0.354167
1	1:218671783	218671783	rs12044812	0.144681	G	A	ncRNA_intronic	MIR548F3	0.239437	0.760563	0.0949821	0.905018	0.0584677	0.941532	0.291667	0.708333
1	1:218694456	218694456	rs12030801	0.144681	T	C	ncRNA_intronic	C1orf143,MIR548F3	0.239437	0.760563	0.109319	0.890681	0.0594758	0.940524	0.291667	0.708333
19	19:52113538	52113538	rs4802828	0.14467	A	G	intergenic	LINC01530(dist=15905),SIGLEC5(dist=1217)	0.288732	0.711268	0.177419	0.822581	0.09375	0.90625	0.104167	0.895833
11	11:87435435	87435435	rs10898776	0.144661	C	T	intergenic	LOC105369423(dist=5132),RAB38(dist=410979)	0.112676	0.887324	0.606631	0.393369	0.179435	0.820565	0.145833	0.854167
12	12:68474095	68474095	rs10784670	0.144646	A	G	intergenic	IFNG-AS1(dist=58988),IFNG(dist=74454)	0.105634	0.894366	0.475806	0.524194	0.554435	0.445565	0.145833	0.854167
15	15:93649206	93649206	rs12593416	0.144636	A	G	intergenic	RGMA(dist=16763),LINC02207(dist=750582)	0.411765	0.588235	0.693548	0.306452	0.895161	0.104839	0.541667	0.458333
9	9:16658807	16658807	rs7043361	0.144617	T	C	intronic	BNC2	0.415493	0.584507	0.915771	0.0842294	0.725806	0.274194	0.583333	0.416667
7	7:155284753	155284753	rs76203490	0.144614	T	C	intergenic	EN2(dist=27227),CNPY1(dist=9199)	0.295775	0.704225	0.0510753	0.948925	0.121976	0.878024	0.3125	0.6875
3	3:193800990	193800990	rs1078428	0.144608	G	A	intergenic	LINC02028(dist=12231),HES1(dist=52940)	0.457746	0.542254	0.977599	0.0224014	0.634073	0.365927	0.416667	0.583333
6	6:38008961	38008961	rs2201646	0.144585	A	G	intronic	ZFAND3	0.211268	0.788732	0.797491	0.202509	0.592742	0.407258	0.333333	0.666667
15	15:79855059	79855059	rs3120636	0.144554	T	G	intergenic	KIAA1024(dist=90417),MTHFS(dist=280829)	0.485507	0.514493	0.714158	0.285842	0.789315	0.210685	0.4375	0.5625
16	16:13894417	13894417	rs1034392	0.144548	C	T	intergenic	SHISA9(dist=560144),ERCC4(dist=119596)	0.176056	0.823944	0.143369	0.856631	0.699597	0.300403	0.3125	0.6875
3	3:143799478	143799478	rs77783515	0.144529	T	C	intergenic	C3orf58(dist=88268),LNCSRLR(dist=1984652)	0.333333	0.666667	0.00179211	0.998208	0.0292339	0.970766	0.270833	0.729167
9	9:93975471	93975471	rs773506	0.144464	G	A	downstream	AUH(dist=625)	0.231884	0.768116	0.879032	0.120968	0.370968	0.629032	0.291667	0.708333
12	12:85145146	85145146	rs17012384	0.144444	G	A	intergenic	TMTC2(dist=1616499),SLC6A15(dist=108120)	0.00714286	0.992857	0.126344	0.873656	0.0372984	0.962702	0.0833333	0.916667
16	16:79526777	79526777	rs2549505	0.144436	T	C	intergenic	WWOX(dist=280213),MAF(dist=100967)	0.338028	0.661972	0.858423	0.141577	0.27621	0.72379	0.4375	0.5625
10	10:18392980	18392980	rs10828242	0.144413	A	G	intergenic	SLC39A12(dist=60759),CACNB2(dist=36625)	0.232394	0.767606	0.286738	0.713262	0.25	0.75	0.375	0.625
11	11:119788154	119788154	rs643536	0.144408	T	C	intergenic	LOC102724301(dist=177821),TRIM29(dist=193828)	0.119718	0.880282	0.507168	0.492832	0.287298	0.712702	0.25	0.75
3	3:140122341	140122341	rs4683494	0.144401	G	A	intronic	CLSTN2	0.323944	0.676056	0.365591	0.634409	0.34879	0.65121	0.5625	0.4375
11	11:79087573	79087573	rs545508	0.144398	T	C	intronic	TENM4	0.43662	0.56338	0.749104	0.250896	0.678427	0.321573	0.583333	0.416667
10	10:26610515	26610515	rs7068091	0.144387	C	T	intergenic	GAD2(dist=17024),APBB1IP(dist=116750)	0.107143	0.892857	0.864695	0.135305	0.279234	0.720766	0.208333	0.791667
7	7:22013051	22013051	rs1637073	0.14438	T	C	intergenic	CDCA7L(dist=27509),RAPGEF5(dist=144856)	0.197183	0.802817	0.393369	0.606631	0.542339	0.457661	0.104167	0.895833
9	9:123583192	123583192	rs1060817	0.144372	A	G	exonic	PSMD5	0.246479	0.753521	0.837814	0.162186	0.41129	0.58871	0.0416667	0.958333
6	6:2679676	2679676	rs12523992	0.144369	A	G	intronic	MYLK4	0.225352	0.774648	0.0672043	0.932796	0.174395	0.825605	0.354167	0.645833
3	3:16705717	16705717	rs76239975	0.144337	A	G	intergenic	DAZL(dist=58711),PLCL2(dist=220734)	0.0492958	0.950704	0.00268817	0.997312	0.0856855	0.914315	0.125	0.875
3	3:16273558	16273558	rs9848911	0.144327	G	A	downstream	GALNT15(dist=59)	0.5	0.5	0.739247	0.260753	0.370968	0.629032	0.166667	0.833333
11	11:59377543	59377543	rs11603417	0.144326	T	C	intronic	OSBP	0.0352113	0.964789	0.0143369	0.985663	0.129032	0.870968	0.0416667	0.958333
11	11:74262408	74262408	rs1315813	0.144303	G	A	intergenic	LOC100287896(dist=52830),POLD3(dist=41166)	0.28169	0.71831	0.938172	0.061828	0.549395	0.450605	0.458333	0.541667
2	2:174481149	174481149	rs544938	0.144303	A	C	intergenic	CDCA7(dist=247431),SP3(dist=290037)	0.422535	0.577465	0.62276	0.37724	0.0806452	0.919355	0.291667	0.708333
19	19:28514991	28514991	rs4805027	0.144301	C	T	ncRNA_exonic	LOC101927151	0.359155	0.640845	0.951613	0.0483871	0.702621	0.297379	0.395833	0.604167
7	7:133856971	133856971	rs17167583	0.144298	G	A	intronic	LRGUK	0	1	0.00268817	0.997312	0.0110887	0.988911	0.166667	0.833333
7	7:133918146	133918146	rs4728314	0.144298	G	A	intronic	LRGUK	0	1	0.0125448	0.987455	0.00201613	0.997984	0.166667	0.833333
7	7:133979711	133979711	rs2598289	0.144298	A	G	exonic	SLC35B4	0	1	0.227599	0.772401	0.00302419	0.996976	0.166667	0.833333
2	2:166797646	166797646	rs1432273	0.144276	C	T	exonic	TTC21B	0.112676	0.887324	NA	NA	NA	NA	NA	NA
11	11:1874221	1874221	rs907612	0.14427	C	T	UTR5	LSP1(NM_002339:c.-154_-153delins0)	0.408451	0.591549	0.518817	0.481183	0.612903	0.387097	0.642857	0.357143
15	15:27981915	27981915	rs1353737	0.144269	G	A	intergenic	GABRG3(dist=203542),OCA2(dist=18105)	0.302817	0.697183	0.130824	0.869176	0.353831	0.646169	0.354167	0.645833
14	14:71127341	71127341	rs12590984	0.14426	A	G	intronic	TTC9	0.330986	0.669014	0.120072	0.879928	0.0685484	0.931452	0.208333	0.791667
3	3:2921240	2921240	rs7629802	0.14423	T	C	intronic	CNTN4	0.478873	0.521127	0.213262	0.786738	0.278226	0.721774	0.291667	0.708333
16	16:9545916	9545916	rs1428798	0.144226	G	T	ncRNA_intronic	LINC01195	0.253521	0.746479	0.748208	0.251792	0.529234	0.470766	0.291667	0.708333
6	6:114765378	114765378	rs1408453	0.144197	C	A	intergenic	HDAC2-AS2(dist=103485),LOC105377962(dist=1189327)	0.105634	0.894366	0.55914	0.44086	0.377016	0.622984	0.166667	0.833333
16	16:10215813	10215813	rs1868289	0.144196	G	T	intronic	GRIN2A	0.137681	0.862319	0.384409	0.615591	0.323589	0.676411	0.0833333	0.916667
16	16:9528277	9528277	rs1594041	0.144183	G	A	intergenic	LINC02177(dist=26327),LINC01177(dist=6873)	0.204225	0.795775	0.231183	0.768817	0.398185	0.601815	0.354167	0.645833
17	17:18927996	18927996	rs80209928	0.144178	C	T	intronic	GRAP	0.477941	0.522059	0.0143369	0.985663	0.03125	0.96875	0.304348	0.695652
15	15:58037103	58037103	rs590702	0.144174	T	G	intergenic	GCOM1(dist=27348),ALDH1A2(dist=208518)	0.197183	0.802817	0.188172	0.811828	0.292339	0.707661	0.3125	0.6875
12	12:55588219	55588219	rs10506344	0.144172	G	A	intergenic	OR9K2(dist=63659),OR10A7(dist=26589)	0.302817	0.697183	0.00179211	0.998208	0.00504032	0.99496	0.416667	0.583333
3	3:186707554	186707554	rs7622117	0.144129	A	G	intronic	ST6GAL1	0.323944	0.676056	0.37276	0.62724	0.455645	0.544355	0.333333	0.666667
22	22:49663040	49663040	rs2858654	0.14412	C	T	intergenic	LINC01310(dist=368842),NONE(dist=NONE)	0.443662	0.556338	0.974014	0.0259857	0.620968	0.379032	0.166667	0.833333
20	20:8852328	8852328	rs4502502	0.144118	A	C	intronic	PLCB1	0.450704	0.549296	0.0241935	0.975806	0.288306	0.711694	0.4375	0.5625
5	5:178903149	178903149	rs7726821	0.144078	T	C	intergenic	ADAMTS2(dist=130718),RUFY1(dist=74412)	0.15493	0.84507	0.610215	0.389785	0.645161	0.354839	0	1
11	11:15626189	15626189	rs10160745	0.14405	A	G	intergenic	INSC(dist=357433),LOC102724957(dist=39241)	0.309859	0.690141	0.329749	0.670251	0.0816532	0.918347	0.145833	0.854167
2	2:131564771	131564771	rs788189	0.144029	T	C	intergenic	AMER3(dist=39064),ARHGEF4(dist=109452)	0.307143	0.692857	0.828853	0.171147	0.716734	0.283266	0.595238	0.404762
13	13:111165201	111165201	rs7711	0.144016	T	C	UTR3	COL4A2(NM_001846:c.*663_*664delins0)	0.378571	0.621429	0.602151	0.397849	0.552419	0.447581	0.395833	0.604167
6	6:154726988	154726988	rs2275336	0.144012	G	A	UTR3	CNKSR3(NM_173515:c.*500_*499delins0)	0.342857	0.657143	0.93638	0.0636201	0.952621	0.047379	0.5	0.5
3	3:103052036	103052036	rs8179908	0.144007	T	C	intergenic	ZPLD1(dist=853351),MIR548AB(dist=190840)	0.450704	0.549296	0.767025	0.232975	0.170363	0.829637	0.5625	0.4375
20	20:41770851	41770851	rs6072998	0.144004	T	C	intronic	PTPRT	0.464789	0.535211	0.291219	0.708781	0.553427	0.446573	0.229167	0.770833
12	12:80401032	80401032	rs10862032	0.144002	G	A	intergenic	PPP1R12A-AS1(dist=65857),OTOGL(dist=202200)	0.140845	0.859155	0.00268817	0.997312	0.0231855	0.976815	0.125	0.875
9	9:5483659	5483659	rs10815236	0.143981	C	T	intergenic	CD274(dist=13092),PDCD1LG2(dist=26885)	0.178571	0.821429	0.810932	0.189068	0.659274	0.340726	0.583333	0.416667
2	2:166937412	166937412	rs10176603	0.14398	G	T	intronic	SCN1A	0.15493	0.84507	NA	NA	NA	NA	NA	NA
10	10:89365443	89365443	rs11202463	0.14398	C	T	intergenic	MINPP1(dist=52225),PAPSS2(dist=54032)	0.105634	0.894366	0.435484	0.564516	0.107863	0.892137	0.375	0.625
13	13:30182032	30182032	rs75463294	0.143975	T	C	intergenic	SLC7A1(dist=12207),LOC102723345(dist=39797)	0.4	0.6	0.00268817	0.997312	0.0756048	0.924395	0.1875	0.8125
15	15:79593102	79593102	rs11630149	0.143974	A	G	intergenic	ANKRD34C(dist=2521),TMED3(dist=10301)	0.267606	0.732394	0.0295699	0.97043	0.0856855	0.914315	0.1875	0.8125
5	5:178894246	178894246	rs11952560	0.143974	A	G	intergenic	ADAMTS2(dist=121815),RUFY1(dist=83315)	0.169014	0.830986	0.609319	0.390681	0.690524	0.309476	0	1
12	12:70361686	70361686	rs7958548	0.143966	T	C	intergenic	MYRFL(dist=9181),LINC01481(dist=254283)	0.232394	0.767606	0.560036	0.439964	0.560484	0.439516	0.583333	0.416667
2	2:102538171	102538171	rs78810527	0.143966	T	C	intergenic	MAP4K4(dist=27019),LINC01127(dist=61755)	0.352113	0.647887	0.000896057	0.999104	0	1	0.416667	0.583333
15	15:94927822	94927822	rs7170031	0.143961	C	T	intronic	MCTP2	0.401408	0.598592	0.957885	0.0421147	0.440524	0.559476	0.604167	0.395833
15	15:94929705	94929705	rs8042022	0.143961	C	T	intronic	MCTP2	0.387324	0.612676	0.822581	0.177419	0.351815	0.648185	0.604167	0.395833
22	22:32640057	32640057	rs2294209	0.143958	A	G	intronic	SLC5A4	0.056338	0.943662	0.00537634	0.994624	0.0665323	0.933468	0.0833333	0.916667
9	9:7075305	7075305	rs1570508	0.143957	T	G	intronic	KDM4C	0.232394	0.767606	0.608423	0.391577	0.363911	0.636089	0.229167	0.770833
9	9:7076371	7076371	rs1570511	0.143957	T	C	intronic	KDM4C	0.214286	0.785714	0.4319	0.5681	0.361895	0.638105	0.229167	0.770833
4	4:127350800	127350800	rs513627	0.143938	A	C	intergenic	MIR2054(dist=922338),INTU(dist=1203286)	0.0352113	0.964789	0.428315	0.571685	0.143145	0.856855	0.104167	0.895833
19	19:49755059	49755059	rs352815	0.143926	T	C	intergenic	TRPM4(dist=39961),SLC6A16(dist=37832)	0.0985915	0.901408	0.386201	0.613799	0.497984	0.502016	0.291667	0.708333
2	2:166737665	166737665	rs4667851	0.143922	T	G	intronic	TTC21B	0.147887	0.852113	NA	NA	NA	NA	NA	NA
22	22:43617039	43617039	rs139004	0.143915	C	A	intronic	SCUBE1	0.0985915	0.901408	0.540323	0.459677	0.328629	0.671371	0.1875	0.8125
2	2:234682119	234682119	rs6717546	0.143892	G	A	downstream	UGT1A1,UGT1A10,UGT1A3,UGT1A4,UGT1A5,UGT1A6,UGT1A7,UGT1A8,UGT1A9(dist=168)	0.380282	0.619718	0.481183	0.518817	0.61996	0.38004	0.5	0.5
19	19:522740	522740	rs72970279	0.143888	A	G	intergenic	TPGS1(dist=3086),CDC34(dist=8992)	0.443662	0.556338	0.749104	0.250896	0.778226	0.221774	0.5	0.5
9	9:5557708	5557708	rs7854413	0.143884	C	T	exonic	PDCD1LG2	0.0492958	0.950704	0.643369	0.356631	0.103831	0.896169	0.0416667	0.958333
13	13:33666027	33666027	rs615100	0.143869	C	A	intergenic	KL(dist=25745),STARD13(dist=11244)	0.387324	0.612676	0.939964	0.0600358	0.769153	0.230847	0.104167	0.895833
8	8:58817444	58817444	rs7002316	0.143855	C	A	intergenic	LOC286178(dist=154688),LINC01602(dist=73472)	0.147887	0.852113	0.216846	0.783154	0.452621	0.547379	0.0833333	0.916667
1	1:157643867	157643867	rs2210911	0.143847	G	A	intergenic	FCRL4(dist=75997),FCRL3(dist=2403)	0.133803	0.866197	0.415771	0.584229	0.524194	0.475806	0.354167	0.645833
5	5:9830130	9830130	rs916664	0.143843	A	G	ncRNA_intronic	LINC02112	0.366197	0.633803	0.119176	0.880824	0.379032	0.620968	0.0833333	0.916667
8	8:130391068	130391068	rs7009317	0.143833	A	C	ncRNA_intronic	CCDC26	0.204225	0.795775	0.735663	0.264337	0.316532	0.683468	0.145833	0.854167
10	10:8858945	8858945	rs1012791	0.143829	T	C	intergenic	LOC105376398(dist=222591),LOC105755953(dist=81006)	0.274648	0.725352	0.330645	0.669355	0.574597	0.425403	0.395833	0.604167
2	2:180681868	180681868	rs11680455	0.143829	T	C	intronic	ZNF385B	0.0774648	0.922535	0.0206093	0.979391	0.193548	0.806452	0.145833	0.854167
1	1:196696933	196696933	rs1410996	0.143828	A	G	intronic	CFH	0.323944	0.676056	0.562724	0.437276	0.426411	0.573589	0.583333	0.416667
14	14:28120994	28120994	rs4983262	0.143809	T	C	intergenic	LINC00645(dist=12152),FOXG1-AS1(dist=1073453)	0.464789	0.535211	0.772401	0.227599	0.739919	0.260081	0.333333	0.666667
9	9:100543880	100543880	rs1877432	0.1438	A	G	ncRNA_intronic	PTCSC2	0.140845	0.859155	0.341398	0.658602	0.364919	0.635081	0.0625	0.9375
2	2:43898966	43898966	rs2374572	0.143783	A	G	intronic	PLEKHH2	0.352113	0.647887	0.43638	0.56362	0.504032	0.495968	0.145833	0.854167
13	13:109462336	109462336	rs196181	0.143774	A	G	intronic	MYO16	0.380282	0.619718	0.369176	0.630824	0.367944	0.632056	0.5	0.5
2	2:47321965	47321965	rs7602625	0.143761	G	A	intronic	STPG4	0.359155	0.640845	0.876344	0.123656	0.513105	0.486895	0.583333	0.416667
6	6:38031460	38031460	rs12194872	0.143755	C	A	intronic	ZFAND3	0.366197	0.633803	0.955197	0.0448029	0.663306	0.336694	0.479167	0.520833
11	11:10369340	10369340	rs2923099	0.143749	A	C	ncRNA_intronic	CAND1.11	0.239437	0.760563	0.378136	0.621864	0.403226	0.596774	0.1875	0.8125
4	4:187562725	187562725	rs10029735	0.143741	T	C	intronic	FAT1	0.133803	0.866197	0.607527	0.392473	0.202621	0.797379	0.166667	0.833333
7	7:148156503	148156503	rs2717823	0.143734	G	A	intergenic	CNTNAP2(dist=38415),C7orf33(dist=131153)	0.211268	0.788732	0.420251	0.579749	0.360887	0.639113	0.145833	0.854167
15	15:95173670	95173670	rs1424701	0.143717	T	C	intergenic	MCTP2(dist=146489),LOC440311(dist=224921)	0.195652	0.804348	0.482975	0.517025	0.148185	0.851815	0.0833333	0.916667
20	20:54550574	54550574	rs6069509	0.143709	T	C	intergenic	LINC01441(dist=506839),CBLN4(dist=21838)	0.112676	0.887324	0.0636201	0.93638	0.1875	0.8125	0.1875	0.8125
3	3:65771317	65771317	rs75702691	0.143692	C	A	intronic	MAGI1	0.415493	0.584507	0.000896057	0.999104	0.0433468	0.956653	0.520833	0.479167
17	17:5565903	5565903	rs12951017	0.143689	A	G	intergenic	NLRP1(dist=78071),LOC339166(dist=109650)	0.380282	0.619718	0.296595	0.703405	0.503024	0.496976	0.4375	0.5625
6	6:40146489	40146489	rs1464718	0.143688	C	T	intergenic	MOCS1(dist=244199),LINC00951(dist=165594)	0.5	0.5	0.218638	0.781362	0.25504	0.74496	0.354167	0.645833
6	6:159652931	159652931	rs420137	0.143659	G	C	exonic	FNDC1	0.084507	0.915493	0.292115	0.707885	0.0917339	0.908266	0.0625	0.9375
4	4:38833595	38833595	rs6531668	0.143633	G	A	intronic	TLR6	0.264286	0.735714	0.879928	0.120072	0.542339	0.457661	0.25	0.75
1	1:216236311	216236311	rs6419476	0.143618	T	C	intronic	USH2A	0.128571	0.871429	0.88172	0.11828	0.605847	0.394153	0.0833333	0.916667
16	16:86098410	86098410	rs7203149	0.143604	A	G	intergenic	IRF8(dist=142199),LINC01082(dist=131376)	0.239437	0.760563	0.158602	0.841398	0.397177	0.602823	0.333333	0.666667
4	4:185065182	185065182	rs35032631	0.143566	T	C	intronic	ENPP6	0.211268	0.788732	0.428315	0.571685	0.454637	0.545363	0.0909091	0.909091
10	10:53291813	53291813	rs2038918	0.143562	G	A	intronic	PRKG1	0.492754	0.507246	0.120072	0.879928	0.291331	0.708669	0.6875	0.3125
11	11:71804118	71804118	rs693391	0.143551	C	A	intronic	LRTOMT	0.271429	0.728571	0	1	0	1	0.0416667	0.958333
10	10:120923339	120923339	rs3740561	0.14353	T	G	intronic	SFXN4	0.314286	0.685714	0.312724	0.687276	0.438508	0.561492	0.625	0.375
20	20:39326151	39326151	rs926664	0.143512	G	A	intergenic	MAFB(dist=8271),SNORD154(dist=17060)	0.225352	0.774648	0.0268817	0.973118	0.0201613	0.979839	0.261905	0.738095
10	10:12862777	12862777	rs1623686	0.143482	T	C	intronic	CAMK1D	0.373239	0.626761	0.607527	0.392473	0.269153	0.730847	0.4375	0.5625
7	7:10265268	10265268	rs7782456	0.143469	A	C	intergenic	PER4(dist=589821),MGC4859(dist=224178)	0.478873	0.521127	0.668459	0.331541	0.612903	0.387097	0.625	0.375
2	2:3459391	3459391	rs12998281	0.143467	T	C	intronic	TRAPPC12	0.330986	0.669014	0.768817	0.231183	0.409274	0.590726	0.145833	0.854167
4	4:30583523	30583523	rs4388045	0.143466	G	A	intergenic	LINC02472(dist=1360740),PCDH7(dist=138506)	0.232394	0.767606	0.356631	0.643369	0.254032	0.745968	0.5	0.5
3	3:55008868	55008868	rs2222071	0.143458	G	A	intronic	CACNA2D3	0.478261	0.521739	0.766129	0.233871	0.816532	0.183468	0.4375	0.5625
5	5:157009370	157009370	rs10038920	0.14344	G	A	intergenic	ADAM19(dist=6539),SOX30(dist=43316)	0.0985915	0.901408	0.892473	0.107527	0.381048	0.618952	0.104167	0.895833
22	22:25185823	25185823	rs5760661	0.143429	A	G	intergenic	PIWIL3(dist=15136),SGSM1(dist=16364)	0.207143	0.792857	0.322581	0.677419	0.335685	0.664315	0.25	0.75
10	10:6186520	6186520	rs67770309	0.14341	T	C	upstream	PFKFB3(dist=320)	0.242857	0.757143	0.755376	0.244624	0.700605	0.299395	0.214286	0.785714
19	19:49767844	49767844	rs62126171	0.143408	G	A	intergenic	TRPM4(dist=52746),SLC6A16(dist=25047)	0.253521	0.746479	0.990143	0.00985663	0.855847	0.144153	0.3125	0.6875
6	6:154720994	154720994	rs6912303	0.143399	C	T	intergenic	IPCEF1(dist=43094),CNKSR3(dist=5438)	0.246479	0.753521	0.476703	0.523297	0.730847	0.269153	0.229167	0.770833
15	15:74078660	74078660	rs56261451	0.143395	A	G	intergenic	C15orf59-AS1(dist=16517),TBC1D21(dist=87266)	0.0985915	0.901408	0.0806452	0.919355	0.154234	0.845766	0.0416667	0.958333
2	2:66300380	66300380	rs9678491	0.143371	G	A	intergenic	SPRED2(dist=640724),MIR4778(dist=285000)	0.302817	0.697183	0.398746	0.601254	0.679435	0.320565	0.395833	0.604167
12	12:116148419	116148419	rs1872651	0.143355	G	A	intergenic	TBX3(dist=1026450),MED13L(dist=247961)	0.335714	0.664286	0.0268817	0.973118	0.351815	0.648185	0.0416667	0.958333
7	7:36515149	36515149	rs1419982	0.143346	T	C	intergenic	ANLN(dist=21748),AOAH(dist=37399)	0.084507	0.915493	0.398746	0.601254	0.016129	0.983871	0.0416667	0.958333
8	8:123029967	123029967	rs2136634	0.143326	C	T	intergenic	HAS2-AS1(dist=372403),SMILR(dist=396598)	0.225352	0.774648	0.784946	0.215054	0.866935	0.133065	0.270833	0.729167
2	2:25419691	25419691	rs12617514	0.143325	C	T	intergenic	POMC(dist=27971),LINC01381(dist=7490)	0.408451	0.591549	0.77957	0.22043	0.800403	0.199597	0.1875	0.8125
2	2:25448050	25448050	rs4665783	0.143325	A	G	intergenic	LINC01381(dist=15979),DNMT3A(dist=7779)	0.408451	0.591549	0.846774	0.153226	0.799395	0.200605	0.1875	0.8125
10	10:95947579	95947579	rs80145609	0.14332	T	C	intronic	PLCE1	0.330986	0.669014	0.000896057	0.999104	0	1	0.125	0.875
8	8:108752542	108752542	rs13278956	0.143312	G	T	intergenic	ANGPT1(dist=242259),RSPO2(dist=159001)	0.387324	0.612676	0.933692	0.0663082	0.615927	0.384073	0.708333	0.291667
1	1:213869521	213869521	rs17021256	0.143299	G	C	intergenic	RPS6KC1(dist=421404),PROX1-AS1(dist=123462)	0.443662	0.556338	0.00358423	0.996416	0.00504032	0.99496	0.375	0.625
16	16:78140830	78140830	rs77002264	0.14326	T	C	intronic	WWOX	0.126761	0.873239	0.0456989	0.954301	0.131048	0.868952	0.208333	0.791667
2	2:216384855	216384855	rs4674007	0.143253	A	G	intergenic	LOC102724849(dist=56264),LINC00607(dist=91430)	0.105634	0.894366	0.172939	0.827061	0.203629	0.796371	0.458333	0.541667
17	17:50264903	50264903	rs12940840	0.143252	C	T	intergenic	CA10(dist=27526),LINC01982(dist=202978)	0.394366	0.605634	0.837814	0.162186	0.753024	0.246976	0.291667	0.708333
4	4:181439376	181439376	rs6831524	0.143249	G	A	intergenic	NONE(dist=NONE),LINC00290(dist=545866)	0.21831	0.78169	0.572581	0.427419	0.479839	0.520161	0.3125	0.6875
8	8:60181087	60181087	rs10097882	0.143221	G	A	intergenic	TOX(dist=149320),CA8(dist=916891)	0.380282	0.619718	0.255376	0.744624	0.158266	0.841734	0.104167	0.895833
12	12:57843711	57843711	rs2229357	0.14322	G	A	exonic	INHBC	0.422535	0.577465	0.920251	0.0797491	0.804435	0.195565	0.354167	0.645833
10	10:83373508	83373508	rs1890254	0.143219	T	C	intergenic	SH2D4B(dist=967192),NRG3(dist=261561)	0.114286	0.885714	0.227599	0.772401	0.193548	0.806452	0.208333	0.791667
11	11:29935414	29935414	rs12420465	0.143215	C	T	intergenic	MIR8068(dist=1436319),LINC01616(dist=66253)	0.169014	0.830986	0.0062724	0.993728	0.0544355	0.945565	0.145833	0.854167
1	1:154462360	154462360	rs12044132	0.143204	C	T	intronic	SHE	0.397059	0.602941	0.981183	0.0188172	0.849798	0.150202	0.4375	0.5625
8	8:16840087	16840087	rs17686541	0.1432	A	C	intergenic	MSR1(dist=789787),FGF20(dist=10246)	0.0633803	0.93662	0.0501792	0.949821	0.0554435	0.944556	0.270833	0.729167
2	2:41040479	41040479	rs2124702	0.143187	A	C	intergenic	SLC8A1(dist=300904),LINC01913(dist=1064215)	0.271429	0.728571	0.644265	0.355735	0.943548	0.0564516	0.145833	0.854167
3	3:177269518	177269518	rs12495034	0.143181	A	G	ncRNA_intronic	LINC00578	0.190141	0.809859	0.988351	0.0116487	0.736895	0.263105	0.145833	0.854167
9	9:10351048	10351048	rs10511545	0.143163	T	C	intronic	PTPRD	0.352113	0.647887	0.307348	0.692652	0.204637	0.795363	0.354167	0.645833
9	9:10355941	10355941	rs10125156	0.143163	G	A	intronic	PTPRD	0.359155	0.640845	0.22491	0.77509	0.208669	0.791331	0.354167	0.645833
7	7:121025502	121025502	rs718766	0.143161	C	T	intronic	FAM3C	0.267606	0.732394	0.434588	0.565412	0.258065	0.741935	0.0625	0.9375
11	11:24551110	24551110	rs4244514	0.14313	G	A	intronic	LUZP2	0.457143	0.542857	0.463262	0.536738	0.873992	0.126008	0.604167	0.395833
17	17:35051979	35051979	rs12943254	0.143113	A	G	intergenic	MRM1(dist=86572),LOC102723471(dist=166955)	0.330986	0.669014	0.391577	0.608423	0.201613	0.798387	0.4375	0.5625
7	7:142129271	142129271	rs56260489	0.143092	A	G	intergenic	TRY2P(dist=157203),MTRNR2L6(dist=244859)	0.157143	0.842857	0.0394265	0.960573	0.210685	0.789315	0.2	0.8
3	3:11205350	11205350	rs2171544	0.143085	C	A	intronic	HRH1	0.366197	0.633803	0.907706	0.0922939	0.742944	0.257056	0.354167	0.645833
15	15:57502856	57502856	rs12916478	0.143071	T	C	intronic	TCF12	0.15493	0.84507	0.208781	0.791219	0.515121	0.484879	0.145833	0.854167
1	1:75290369	75290369	rs277357	0.143064	C	T	intergenic	TYW3(dist=58009),LHX8(dist=303749)	0.450704	0.549296	0.546595	0.453405	0.537298	0.462702	0.604167	0.395833
10	10:14886908	14886908	rs41284451	0.143063	A	G	UTR3	HSPA14(NM_001278205:c.*1328_*1329delins0)	0.260563	0.739437	0.0878136	0.912186	0.0403226	0.959677	0.208333	0.791667
10	10:14897092	14897092	rs56154977	0.143063	T	C	intronic	HSPA14	0.264286	0.735714	0.237455	0.762545	0.0655242	0.934476	0.208333	0.791667
7	7:22474012	22474012	rs3813379	0.143034	A	C	intronic	STEAP1B	0.316901	0.683099	0.839606	0.160394	0.648185	0.351815	0.25	0.75
11	11:1517629	1517629	rs10767819	0.14303	A	G	intergenic	MOB2(dist=9620),DUSP8(dist=57651)	0.260563	0.739437	0.226703	0.773297	0.3125	0.6875	0.5625	0.4375
18	18:58115236	58115236	rs1943238	0.14303	A	C	intergenic	MC4R(dist=75235),CDH20(dist=885578)	0.295775	0.704225	0.0376344	0.962366	0.392137	0.607863	0.208333	0.791667
5	5:166122413	166122413	rs347423	0.143028	G	A	intergenic	NONE(dist=NONE),LINC01947(dist=209813)	0.192857	0.807143	0.174731	0.825269	0.345766	0.654234	0.354167	0.645833
1	1:5750125	5750125	rs2649070	0.143012	C	T	intergenic	MIR4417(dist=125922),MIR4689(dist=172606)	0.161972	0.838028	0.310932	0.689068	0.367944	0.632056	0.270833	0.729167
13	13:93331886	93331886	rs9523762	0.142992	G	A	intronic	GPC5	0.176056	0.823944	0.620072	0.379928	0.636089	0.363911	0.145833	0.854167
13	13:93115391	93115391	rs41340446	0.142991	A	G	intronic	GPC5	0.288732	0.711268	0.0645161	0.935484	0.170363	0.829637	0.166667	0.833333
4	4:102588509	102588509	rs6532954	0.142985	C	T	intergenic	FLJ20021(dist=318469),BANK1(dist=123254)	0.181159	0.818841	0.334229	0.665771	0.158266	0.841734	0.25	0.75
5	5:176378574	176378574	rs365132	0.142974	T	G	exonic	UIMC1	0.232394	0.767606	0.894265	0.105735	0.487903	0.512097	0.166667	0.833333
5	5:176402401	176402401	rs1700490	0.142974	A	G	exonic	UIMC1	0.246479	0.753521	0.854839	0.145161	0.487903	0.512097	0.166667	0.833333
4	4:18598054	18598054	rs7356419	0.142968	A	G	intergenic	LCORL(dist=574556),SLIT2(dist=1655473)	0.202899	0.797101	0.811828	0.188172	0.815524	0.184476	0.416667	0.583333
11	11:57728993	57728993	rs7123782	0.142949	A	G	intergenic	TMX2-CTNND1(dist=142341),OR9Q1(dist=62359)	0.352113	0.647887	0.205197	0.794803	0.443548	0.556452	0.25	0.75
5	5:154774976	154774976	rs11167721	0.142933	C	T	intergenic	KIF4B(dist=377284),SGCD(dist=978790)	0.25	0.75	0.697133	0.302867	0.748992	0.251008	0.166667	0.833333
5	5:154788835	154788835	rs10036440	0.142933	C	T	intergenic	KIF4B(dist=391143),SGCD(dist=964931)	0.23913	0.76087	0.836022	0.163978	0.752016	0.247984	0.166667	0.833333
5	5:154807130	154807130	rs12659770	0.142933	T	C	intergenic	KIF4B(dist=409438),SGCD(dist=946636)	0.246479	0.753521	0.787634	0.212366	0.754032	0.245968	0.166667	0.833333
7	7:71853492	71853492	rs2944809	0.142907	C	T	intronic	CALN1	0.295775	0.704225	0.957885	0.0421147	0.441532	0.558468	0.5625	0.4375
11	11:64981522	64981522	rs11605576	0.142895	C	A	exonic	SLC22A20	0.429577	0.570423	0.870968	0.129032	0.642137	0.357863	0.375	0.625
10	10:72307101	72307101	rs3740447	0.14288	T	C	exonic	PALD1	0.147887	0.852113	0.0125448	0.987455	0.148185	0.851815	0.108696	0.891304
13	13:72465952	72465952	rs2057588	0.14286	T	C	intergenic	DACH1(dist=24622),MZT1(dist=816542)	0.126761	0.873239	0.581541	0.418459	0.118952	0.881048	0.166667	0.833333
16	16:84719927	84719927	rs60065291	0.142851	T	C	intergenic	KLHL36(dist=18635),USP10(dist=13627)	0.0704225	0.929577	0.183692	0.816308	0.109879	0.890121	0.125	0.875
4	4:137229108	137229108	rs17667994	0.142848	G	A	intergenic	LINC00613(dist=394273),LINC02510(dist=885801)	0.335714	0.664286	0.00537634	0.994624	0.165323	0.834677	0.208333	0.791667
9	9:139826573	139826573	rs4880166	0.142845	G	T	intergenic	TRAF2(dist=5506),FBXW5(dist=8311)	0.450704	0.549296	0.898746	0.101254	0.75	0.25	0.458333	0.541667
10	10:79980235	79980235	rs1249151	0.142834	A	G	intergenic	RPS24(dist=163664),LINC00856(dist=28146)	0.429577	0.570423	0.163082	0.836918	0.356855	0.643145	0.583333	0.416667
1	1:226983063	226983063	rs12138756	0.142824	G	A	intergenic	ITPKB(dist=56187),PSEN2(dist=75209)	0.232394	0.767606	0.228495	0.771505	0.541331	0.458669	0.1875	0.8125
1	1:152473262	152473262	rs1984725	0.142822	A	G	intergenic	CRNN(dist=86512),LCE5A(dist=10057)	0.380282	0.619718	0.678315	0.321685	0.0342742	0.965726	0.229167	0.770833
6	6:76926454	76926454	rs1825651	0.142792	A	G	intergenic	IMPG1(dist=144059),HTR1B(dist=1244110)	0.161972	0.838028	0.646057	0.353943	0.387097	0.612903	0.208333	0.791667
12	12:55042807	55042807	rs11171001	0.14278	T	G	upstream	DCD(dist=530)	0.352941	0.647059	0.832437	0.167563	0.734879	0.265121	0.458333	0.541667
12	12:55043492	55043492	rs10876576	0.14278	G	A	intergenic	DCD(dist=1215),MUCL1(dist=204806)	0.352113	0.647887	0.832437	0.167563	0.736895	0.263105	0.458333	0.541667
3	3:77750232	77750232	rs800354	0.14277	G	A	intergenic	ROBO2(dist=51118),LINC02077(dist=337623)	0.169014	0.830986	0.181004	0.818996	0.260081	0.739919	0.125	0.875
5	5:116515809	116515809	rs6869580	0.142754	C	T	intergenic	LINC02214(dist=417904),LINC00992(dist=235398)	0.295775	0.704225	0.486559	0.513441	0.384073	0.615927	0.104167	0.895833
1	1:60164778	60164778	rs10889153	0.142719	C	T	intronic	FGGY	0.186567	0.813433	0.261649	0.738351	0.541331	0.458669	0.291667	0.708333
20	20:60538278	60538278	rs6061928	0.142697	G	A	intergenic	MIR1257(dist=9560),TAF4(dist=11575)	0.260563	0.739437	0.734767	0.265233	0.530242	0.469758	0.1875	0.8125
6	6:164369046	164369046	rs73027012	0.142687	T	C	intergenic	LOC102724152(dist=276530),MEAT6(dist=837819)	0.364286	0.635714	0.184588	0.815412	0.150202	0.849798	0.375	0.625
12	12:101528576	101528576	rs905611	0.142671	T	C	intergenic	ANO4(dist=6157),SLC5A8(dist=21417)	0.43662	0.56338	0.496416	0.503584	0.618952	0.381048	0.666667	0.333333
3	3:127469895	127469895	rs605188	0.142626	T	C	intronic	MGLL	0.274648	0.725352	0.617384	0.382616	0.393145	0.606855	0.333333	0.666667
3	3:191858121	191858121	rs11708932	0.142608	G	A	UTR3	FGF12(NM_021032:c.*3677_*3676delins0,NM_004113:c.*3677_*3676delins0)	0.271429	0.728571	0.0430108	0.956989	0.131048	0.868952	0.0416667	0.958333
3	3:156009614	156009614	rs2290165	0.142607	G	A	UTR5	KCNAB1(NM_172159:c.-83_-82delins0,NM_001308222:c.-83_-82delins0)	0.119718	0.880282	0.528674	0.471326	0.447581	0.552419	0	1
2	2:119937024	119937024	rs4848541	0.142587	G	A	intergenic	C1QL2(dist=20553),STEAP3(dist=44359)	0.15493	0.84507	0.114695	0.885305	0.253024	0.746976	0.145833	0.854167
14	14:87571284	87571284	rs12892043	0.142584	G	A	intergenic	LINC01148(dist=182185),LINC02330(dist=529438)	0.492857	0.507143	0.730287	0.269713	0.441532	0.558468	0.229167	0.770833
11	11:79094336	79094336	rs574252	0.142567	C	T	intronic	TENM4	0.352113	0.647887	0.405914	0.594086	0.543347	0.456653	0.5	0.5
9	9:13941635	13941635	rs117419276	0.142562	T	C	ncRNA_intronic	LINC00583	0.34507	0.65493	0.00268817	0.997312	0.047379	0.952621	0.229167	0.770833
14	14:39425673	39425673	rs1015532	0.14256	A	C	intergenic	LOC105370457(dist=37269),SEC23A(dist=75449)	0.338028	0.661972	0.113799	0.886201	0.128024	0.871976	0.229167	0.770833
2	2:218423580	218423580	rs12185655	0.142557	G	A	ncRNA_intronic	DIRC3	0.260563	0.739437	0.755376	0.244624	0.367944	0.632056	0.375	0.625
2	2:137424918	137424918	rs59621242	0.142555	T	C	intergenic	CXCR4(dist=549193),THSD7B(dist=98213)	0.260563	0.739437	0.335125	0.664875	0.162298	0.837702	0.333333	0.666667
3	3:153014011	153014011	rs62276561	0.142548	A	C	intergenic	RAP2B(dist=125598),LINC02006(dist=87327)	0.056338	0.943662	0.150538	0.849462	0.241935	0.758065	0.0416667	0.958333
17	17:43187141	43187141	rs17684944	0.142546	T	C	downstream	NMT1(dist=759)	0.485915	0.514085	0.459677	0.540323	0.407258	0.592742	0.25	0.75
17	17:39669071	39669071	rs80313087	0.142542	G	A	downstream	KRT15(dist=925)	0.188406	0.811594	0.00896057	0.991039	0.123992	0.876008	0.145833	0.854167
16	16:59879721	59879721	rs4146351	0.142521	C	T	intergenic	APOOP5(dist=90626),LINC02141(dist=9535)	0.408451	0.591549	0.119176	0.880824	0.270161	0.729839	0.270833	0.729167
2	2:169676751	169676751	rs13002530	0.142493	T	C	intronic	NOSTRIN	0.140845	0.859155	NA	NA	NA	NA	NA	NA
2	2:169681151	169681151	rs3732031	0.142493	T	C	exonic	NOSTRIN	0.0352113	0.964789	NA	NA	NA	NA	NA	NA
15	15:23776268	23776268	rs7164717	0.142493	G	T	intergenic	GOLGA6L2(dist=83878),MIR4508(dist=30940)	0.330986	0.669014	0.715054	0.284946	0.575605	0.424395	0.5	0.5
15	15:23781307	23781307	rs12917309	0.142493	T	C	intergenic	GOLGA6L2(dist=88917),MIR4508(dist=25901)	0.359155	0.640845	0.905914	0.094086	0.546371	0.453629	0.5	0.5
15	15:23782545	23782545	rs8029013	0.142493	C	T	intergenic	GOLGA6L2(dist=90155),MIR4508(dist=24663)	0.335714	0.664286	0.269713	0.730287	0.524194	0.475806	0.5	0.5
14	14:63400786	63400786	rs2356097	0.142487	T	C	intronic	KCNH5	0.5	0.5	0.12276	0.87724	0.339718	0.660282	0.354167	0.645833
3	3:2972709	2972709	rs6769981	0.142486	T	C	intronic	CNTN4	0.366197	0.633803	0.859319	0.140681	0.569556	0.430444	0.416667	0.583333
13	13:24291972	24291972	rs745069	0.142485	T	C	intergenic	TNFRSF19(dist=41728),MIPEP(dist=12355)	0.246479	0.753521	0.866487	0.133513	0.376008	0.623992	0.333333	0.666667
6	6:46034367	46034367	rs946223	0.14248	G	T	intronic	CLIC5	0.408451	0.591549	0.632616	0.367384	0.487903	0.512097	0.5625	0.4375
1	1:50844173	50844173	rs2455636	0.142476	T	C	intergenic	ELAVL4(dist=174716),DMRTA2(dist=39049)	0.0140845	0.985915	0.3181	0.6819	0.173387	0.826613	0	1
11	11:72154529	72154529	rs7129167	0.142474	T	C	intergenic	CLPB(dist=8801),LINC01537(dist=127170)	0.394366	0.605634	0.132616	0.867384	0.462702	0.537298	0.8125	0.1875
7	7:7949986	7949986	rs12668922	0.142473	T	C	intergenic	UMAD1(dist=31135),LOC100505921(dist=39483)	0.380282	0.619718	0.405018	0.594982	0.0887097	0.91129	0.333333	0.666667
16	16:25811885	25811885	rs12149364	0.142465	T	C	intronic	HS3ST4	0.457143	0.542857	0.834229	0.165771	0.594758	0.405242	0.479167	0.520833
4	4:127457960	127457960	rs17011198	0.142453	A	C	intergenic	MIR2054(dist=1029498),INTU(dist=1096126)	0.387324	0.612676	0.974014	0.0259857	0.811492	0.188508	0.520833	0.479167
11	11:99336989	99336989	rs2726388	0.14241	T	C	intronic	CNTN5	0.352113	0.647887	0.137097	0.862903	0.278226	0.721774	0.208333	0.791667
10	10:12883313	12883313	rs1644413	0.142406	T	G	intergenic	CAMK1D(dist=5768),CCDC3(dist=55311)	0.128571	0.871429	0.106631	0.893369	0.275202	0.724798	0.333333	0.666667
17	17:1690305	1690305	rs117380376	0.142404	G	T	intronic	SMYD4	0.0915493	0.908451	0.792115	0.207885	0.603831	0.396169	0.875	0.125
4	4:92691965	92691965	rs7671731	0.142388	A	G	intergenic	CCSER1(dist=168595),LNCPRESS2(dist=491683)	0.288732	0.711268	0.154122	0.845878	0.559476	0.440524	0.145833	0.854167
8	8:1945397	1945397	rs7012101	0.142381	A	G	intronic	KBTBD11	0.457746	0.542254	0.425627	0.574373	0.883065	0.116935	0.541667	0.458333
17	17:43165185	43165185	rs2239916	0.142381	T	C	intronic	NMT1	0.415493	0.584507	0.340502	0.659498	0.47379	0.52621	0.708333	0.291667
9	9:132237177	132237177	rs10819526	0.142378	A	G	intergenic	LINC01503(dist=127421),LINC00963(dist=13761)	0.338028	0.661972	0.434588	0.565412	0.522177	0.477823	0.604167	0.395833
17	17:14249900	14249900	rs8078587	0.142374	T	C	UTR3	HS3ST3B1(NM_006041:c.*937_*938delins0)	0.422535	0.577465	0.410394	0.589606	0.263105	0.736895	0.5	0.5
12	12:64332644	64332644	rs7969898	0.14237	A	G	intronic	SRGAP1	0.450704	0.549296	0.793907	0.206093	0.90121	0.0987903	0.625	0.375
5	5:52109538	52109538	rs6450087	0.142368	G	A	intronic	ITGA1	0.183099	0.816901	0.207885	0.792115	0.24496	0.75504	0.1875	0.8125
5	5:52118696	52118696	rs2113051	0.142368	G	A	intronic	ITGA1	0.183099	0.816901	0.178315	0.821685	0.24496	0.75504	0.1875	0.8125
3	3:60063219	60063219	rs3845976	0.142367	G	A	intronic	FHIT	0.207143	0.792857	0.611111	0.388889	0.751008	0.248992	0.0833333	0.916667
15	15:54706896	54706896	rs76852954	0.142358	G	A	intronic	UNC13C	0.352113	0.647887	0.000896057	0.999104	0.0221774	0.977823	0.3125	0.6875
7	7:45925348	45925348	rs3763497	0.142357	C	T	intergenic	LOC730234(dist=77839),IGFBP1(dist=2610)	0.352113	0.647887	0.840502	0.159498	0.691532	0.308468	0.770833	0.229167
5	5:114460580	114460580	rs2974527	0.142341	C	G	UTR3	TRIM36(NM_001300752:c.*1620_*1619delins0,NM_018700:c.*1620_*1619delins0,NM_001300759:c.*1620_*1619delins0)	0.478873	0.521127	0.27509	0.72491	0.0342742	0.965726	0.583333	0.416667
14	14:20424926	20424926	rs4456427	0.142333	A	T	intergenic	OR4K1(dist=20084),OR4K15(dist=18751)	0.128571	0.871429	0.00448029	0.99552	0.0272177	0.972782	0	1
8	8:54589344	54589344	rs13255905	0.14233	C	A	intergenic	OPRK1(dist=425087),ATP6V1H(dist=38758)	0.323944	0.676056	0.603943	0.396057	0.387097	0.612903	0.5625	0.4375
6	6:77260358	77260358	rs9447729	0.142328	C	T	intergenic	IMPG1(dist=477963),HTR1B(dist=910206)	0.112676	0.887324	0.421147	0.578853	0.233871	0.766129	0.166667	0.833333
3	3:7982083	7982083	rs10510380	0.142321	T	C	intergenic	GRM7(dist=198865),LOC101927394(dist=12408)	0.428571	0.571429	0.77509	0.22491	0.675403	0.324597	0.3125	0.6875
21	21:37766135	37766135	rs2835341	0.142318	G	T	intronic	CHAF1B	0.0985915	0.901408	0.714158	0.285842	0.246976	0.753024	0.145833	0.854167
3	3:58658866	58658866	rs1373403	0.142292	T	C	intergenic	FAM3D(dist=6305),C3orf67(dist=68866)	0.366197	0.633803	0.355735	0.644265	0.524194	0.475806	0.125	0.875
11	11:122750426	122750426	rs1916039	0.14229	A	G	intergenic	CRTAM(dist=7079),C11orf63(dist=2809)	0.342857	0.657143	0.671147	0.328853	0.730847	0.269153	0.5	0.5
6	6:96111372	96111372	rs6907357	0.142279	G	A	intergenic	MANEA(dist=54044),FUT9(dist=352472)	0.253521	0.746479	0.668459	0.331541	0.609879	0.390121	0.416667	0.583333
7	7:10230128	10230128	rs722243	0.142275	G	A	intergenic	PER4(dist=554681),MGC4859(dist=259318)	0.221429	0.778571	0.624552	0.375448	0.481855	0.518145	0.3125	0.6875
10	10:34119814	34119814	rs2812661	0.142258	G	A	intergenic	LINC00838(dist=58206),PARD3(dist=278673)	0.34507	0.65493	0.63172	0.36828	0.518145	0.481855	0.458333	0.541667
1	1:159169641	159169641	rs862999	0.142249	T	C	exonic	CADM3	0.309859	0.690141	0.0869176	0.913082	0.258065	0.741935	0.208333	0.791667
13	13:104063109	104063109	rs16962263	0.142249	A	G	intergenic	SLC10A2(dist=343913),LINC01309(dist=14440)	0.295775	0.704225	0.137993	0.862007	0.0655242	0.934476	0.270833	0.729167
8	8:18464164	18464164	rs2410577	0.142249	A	G	intronic	PSD3	0.260563	0.739437	0.367384	0.632616	0.251008	0.748992	0.125	0.875
2	2:165043356	165043356	rs72877612	0.142223	G	A	intergenic	FIGN(dist=450839),GRB14(dist=305559)	0.309859	0.690141	NA	NA	NA	NA	NA	NA
7	7:54538118	54538118	rs1006414	0.142223	T	G	intergenic	LINC01445(dist=120580),VSTM2A(dist=71899)	0.204225	0.795775	0.576165	0.423835	0.359879	0.640121	0.1875	0.8125
19	19:712351	712351	rs11672187	0.142217	T	C	intronic	PALM	0.183099	0.816901	0.188172	0.811828	0.399194	0.600806	0.229167	0.770833
14	14:28164745	28164745	rs4981658	0.142213	C	T	intergenic	LINC00645(dist=55903),FOXG1-AS1(dist=1029702)	0.422535	0.577465	0.900538	0.0994624	0.696573	0.303427	0.25	0.75
3	3:2910122	2910122	rs7637662	0.142187	C	A	intronic	CNTN4	0.429577	0.570423	0.480287	0.519713	0.429435	0.570565	0.541667	0.458333
4	4:155525276	155525276	rs2066865	0.142184	A	G	downstream	FGG(dist=9)	0.056338	0.943662	0.353047	0.646953	0.220766	0.779234	0.1875	0.8125
4	4:155537321	155537321	rs12644950	0.142184	A	G	intergenic	FGG(dist=3361),LRAT(dist=124671)	0.056338	0.943662	0.305556	0.694444	0.21875	0.78125	0.1875	0.8125
12	12:9038572	9038572	rs1894815	0.142166	T	C	intergenic	A2ML1(dist=9195),PHC1(dist=28743)	0.190141	0.809859	0.748208	0.251792	0.587702	0.412298	0.354167	0.645833
18	18:47603721	47603721	rs17802016	0.142155	T	C	intronic	MYO5B	0.435714	0.564286	0.00179211	0.998208	0.00201613	0.997984	0.354167	0.645833
8	8:98387154	98387154	rs4735461	0.142144	T	G	ncRNA_intronic	LOC101927066	0.225352	0.774648	0.716846	0.283154	0.297379	0.702621	0.1875	0.8125
2	2:40194701	40194701	rs768271	0.142133	G	A	ncRNA_intronic	SLC8A1-AS1	0.0352113	0.964789	0.821685	0.178315	0.325605	0.674395	0.0625	0.9375
15	15:94314300	94314300	rs34930828	0.142128	G	T	intergenic	RGMA(dist=681857),LINC02207(dist=85488)	0.4	0.6	0.179211	0.820789	0.122984	0.877016	0.166667	0.833333
5	5:174422094	174422094	rs11749389	0.142113	T	G	ncRNA_exonic	LINC01951	0.415493	0.584507	0.0448029	0.955197	0.193548	0.806452	0.354167	0.645833
5	5:37799460	37799460	rs10941368	0.142103	A	G	intergenic	WDR70(dist=46686),GDNF(dist=13318)	0.345588	0.654412	0.787634	0.212366	0.495968	0.504032	0.479167	0.520833
18	18:40415646	40415646	rs10460068	0.1421	A	G	intronic	RIT2	0.369565	0.630435	0.00716846	0.992832	0.00806452	0.991935	0.166667	0.833333
6	6:91385902	91385902	rs2236328	0.142098	C	T	intergenic	MAP3K7(dist=88882),MIR4643(dist=845475)	0.257143	0.742857	0	1	0	1	0.125	0.875
2	2:234375976	234375976	rs2305539	0.142074	T	C	intronic	DGKD	0.471831	0.528169	0.00448029	0.99552	0.00705645	0.992944	0.583333	0.416667
3	3:126096047	126096047	rs4299436	0.142065	A	G	intergenic	KLF15(dist=19811),CCDC37-AS1(dist=15827)	0.190141	0.809859	0.700717	0.299283	0.686492	0.313508	0.458333	0.541667
8	8:135306148	135306148	rs9297882	0.142056	G	T	intergenic	LOC101927822(dist=391498),ZFAT(dist=183882)	0.43662	0.56338	0.917563	0.0824373	0.63004	0.36996	0.395833	0.604167
2	2:55324905	55324905	rs4671238	0.142056	C	T	intronic	RTN4	0.323944	0.676056	0.4319	0.5681	0.438508	0.561492	0.4375	0.5625
8	8:113766211	113766211	rs4876493	0.142049	G	A	intronic	CSMD3	0.15493	0.84507	0.545699	0.454301	0.251008	0.748992	0.354167	0.645833
13	13:64037789	64037789	rs9570900	0.142029	A	G	intergenic	LINC00376(dist=135562),LINC00395(dist=204025)	0.302817	0.697183	0.865591	0.134409	0.810484	0.189516	0.416667	0.583333
13	13:64038695	64038695	rs1340496	0.142029	C	T	intergenic	LINC00376(dist=136468),LINC00395(dist=203119)	0.309859	0.690141	0.706989	0.293011	0.783266	0.216734	0.416667	0.583333
3	3:183337641	183337641	rs9819295	0.142013	G	A	intergenic	KLHL6(dist=64141),KLHL24(dist=15769)	0.119718	0.880282	0.623656	0.376344	0.201613	0.798387	0.125	0.875
9	9:98840632	98840632	rs4440728	0.142001	G	A	ncRNA_intronic	LOC158435	0.204225	0.795775	0.590502	0.409498	0.476815	0.523185	0.0208333	0.979167
19	19:49760208	49760208	rs352826	0.141984	C	T	intergenic	TRPM4(dist=45110),SLC6A16(dist=32683)	0.056338	0.943662	0.336918	0.663082	0.219758	0.780242	0.145833	0.854167
2	2:117356414	117356414	rs2099878	0.141982	C	T	intergenic	DPP10(dist=753086),DDX18(dist=1215840)	0.141791	0.858209	0.158602	0.841398	0.282258	0.717742	0	1
6	6:154716789	154716789	rs73009448	0.141972	C	A	intergenic	IPCEF1(dist=38889),CNKSR3(dist=9643)	0.347826	0.652174	0.927419	0.0725806	0.936492	0.0635081	0.520833	0.479167
6	6:154718871	154718871	rs73009456	0.141972	C	T	intergenic	IPCEF1(dist=40971),CNKSR3(dist=7561)	0.316901	0.683099	0.962366	0.0376344	0.917339	0.0826613	0.520833	0.479167
8	8:136743850	136743850	rs4637881	0.141965	T	C	intergenic	KHDRBS3(dist=83998),LINC02055(dist=799190)	0.457746	0.542254	0.129928	0.870072	0.56754	0.43246	0.520833	0.479167
8	8:13416650	13416650	rs13282808	0.141964	G	A	intronic	DLC1	0.147887	0.852113	0.168459	0.831541	0.292339	0.707661	0.0625	0.9375
8	8:138770911	138770911	rs13276639	0.141955	A	C	intergenic	LOC101927915(dist=345080),FAM135B(dist=371354)	0.197183	0.802817	0.383513	0.616487	0.258065	0.741935	0.291667	0.708333
7	7:13911001	13911001	rs122369	0.141936	A	G	intergenic	ARL4A(dist=1180443),ETV1(dist=19854)	0.239437	0.760563	0.201613	0.798387	0.0403226	0.959677	0.125	0.875
8	8:1233282	1233282	rs77723135	0.141926	G	T	intronic	DLGAP2	0.302817	0.697183	0.0815412	0.918459	0.157258	0.842742	0.0833333	0.916667
17	17:69833968	69833968	rs16976929	0.141918	A	G	intergenic	CASC17(dist=635648),LINC02095(dist=184023)	0.292857	0.707143	0	1	0.0100806	0.989919	0.333333	0.666667
13	13:112517079	112517079	rs9549349	0.141902	T	G	intergenic	LINC02337(dist=222653),LINC00354(dist=30612)	0.309859	0.690141	0.982079	0.0179211	0.573589	0.426411	0.416667	0.583333
5	5:151025616	151025616	rs4246027	0.141896	G	T	intergenic	FAT2(dist=77111),SPARC(dist=15040)	0.352113	0.647887	0.885305	0.114695	0.504032	0.495968	0.3125	0.6875
5	5:16232215	16232215	rs11743167	0.141895	A	G	intergenic	MARCH11(dist=52318),LINC02150(dist=141254)	0.408451	0.591549	0.83871	0.16129	0.439516	0.560484	0.791667	0.208333
8	8:5715089	5715089	rs74732225	0.141884	G	A	intergenic	CSMD1(dist=862761),LOC100287015(dist=545987)	0.084507	0.915493	0.0116487	0.988351	0.0342742	0.965726	0.3125	0.6875
10	10:130039265	130039265	rs75487675	0.141882	A	G	intergenic	MKI67(dist=114797),LINC01163(dist=44948)	0.264286	0.735714	0	1	0	1	0.0833333	0.916667
2	2:117364117	117364117	rs1899486	0.141869	A	C	intergenic	DPP10(dist=760789),DDX18(dist=1208137)	0.176056	0.823944	0.1819	0.8181	0.470766	0.529234	0.104167	0.895833
4	4:84879834	84879834	rs10050042	0.141841	T	C	intergenic	GPAT3(dist=352807),LOC101928978(dist=9400)	0.323944	0.676056	0.639785	0.360215	0.743952	0.256048	0.541667	0.458333
16	16:10070895	10070895	rs3859123	0.141838	G	A	intronic	GRIN2A	0.119718	0.880282	0.371864	0.628136	0.336694	0.663306	0.104167	0.895833
11	11:11592794	11592794	rs9919579	0.141831	C	T	intronic	GALNT18	0.28169	0.71831	0.635305	0.364695	0.409274	0.590726	0.145833	0.854167
14	14:50506182	50506182	rs12436620	0.141817	G	A	ncRNA_exonic	LINC01599	0.401408	0.598592	0.253584	0.746416	0.220766	0.779234	0.375	0.625
8	8:1215927	1215927	rs55931756	0.141798	C	A	intronic	DLGAP2	0.314286	0.685714	0.462366	0.537634	0.262097	0.737903	0.104167	0.895833
20	20:55402690	55402690	rs6025184	0.141797	T	G	intergenic	TFAP2C(dist=188352),BMP7(dist=341118)	0.274648	0.725352	0.52957	0.47043	0.44254	0.55746	0.208333	0.791667
4	4:65261065	65261065	rs80040872	0.141789	G	T	intronic	TECRL	0.271429	0.728571	0	1	0.0110887	0.988911	0.229167	0.770833
10	10:115059139	115059139	rs2788176	0.141774	C	T	intergenic	TCF7L2(dist=131703),HABP2(dist=251450)	0.211268	0.788732	0.894265	0.105735	0.247984	0.752016	0.166667	0.833333
15	15:94351677	94351677	rs9972301	0.141768	T	C	intergenic	RGMA(dist=719234),LINC02207(dist=48111)	0.387324	0.612676	0.139785	0.860215	0.0534274	0.946573	0.0625	0.9375
15	15:26093401	26093401	rs11637218	0.141764	C	A	intronic	ATP10A	0.183099	0.816901	0.717742	0.282258	0.445565	0.554435	0.104167	0.895833
3	3:177266750	177266750	rs10470510	0.141729	G	A	ncRNA_intronic	LINC00578	0.112676	0.887324	0.524194	0.475806	0.506048	0.493952	0.166667	0.833333
15	15:73120343	73120343	rs1284049	0.141719	G	A	intergenic	ADPGK-AS1(dist=29803),NEO1(dist=224481)	0.429577	0.570423	0.701613	0.298387	0.467742	0.532258	0.770833	0.229167
17	17:9158416	9158416	rs8077896	0.141712	T	C	intronic	STX8	0.492958	0.507042	0.233871	0.766129	0.31754	0.68246	0.770833	0.229167
17	17:9159088	9159088	rs7211610	0.141712	G	T	intronic	STX8	0.485915	0.514085	0.0949821	0.905018	0.294355	0.705645	0.770833	0.229167
9	9:16280969	16280969	rs11792579	0.141697	T	G	intergenic	NONE(dist=NONE),BNC2(dist=128531)	0.485915	0.514085	0.424731	0.575269	0.258065	0.741935	0.5	0.5
16	16:81199868	81199868	rs67426210	0.141696	A	G	intronic	PKD1L2	0.450704	0.549296	0.266129	0.733871	0.296371	0.703629	0.604167	0.395833
5	5:173530413	173530413	rs9799963	0.141684	G	A	intronic	HMP19	0.380282	0.619718	0.997312	0.00268817	0.972782	0.0272177	0.25	0.75
15	15:32396721	32396721	rs8028396	0.141662	A	G	intronic	CHRNA7	0.352113	0.647887	0.19086	0.80914	0.391129	0.608871	0.479167	0.520833
7	7:110484983	110484983	rs2396280	0.141647	G	A	intronic	IMMP2L	0.42029	0.57971	0.515233	0.484767	0.469758	0.530242	0.458333	0.541667
4	4:35405294	35405294	rs317018	0.141635	T	G	intergenic	LINC02484(dist=1133925),NONE(dist=NONE)	0.0857143	0.914286	0.805556	0.194444	0.418347	0.581653	0.125	0.875
13	13:82490043	82490043	rs9601764	0.141631	C	T	intergenic	LINC00564(dist=688925),SLITRK1(dist=1961296)	0.387324	0.612676	0.596774	0.403226	0.305444	0.694556	0.375	0.625
12	12:64576627	64576627	rs11608400	0.141593	T	C	intergenic	SRGAP1(dist=34984),C12orf66(dist=3464)	0.450704	0.549296	0.0519713	0.948029	0.25	0.75	0.5625	0.4375
8	8:126018257	126018257	rs34132029	0.141539	T	C	intronic	SQLE	0.485915	0.514085	0.0591398	0.94086	0.0846774	0.915323	0.604167	0.395833
16	16:19756059	19756059	rs12920403	0.141538	A	G	intronic	IQCK	0.492857	0.507143	0.99552	0.00448029	0.889113	0.110887	0.458333	0.541667
7	7:2962036	2962036	rs3735128	0.141533	T	C	intronic	CARD11	0.105634	0.894366	0.278674	0.721326	0.137097	0.862903	0	1
8	8:25112955	25112955	rs1606035	0.141521	A	G	intronic	DOCK5	0.485915	0.514085	0.773297	0.226703	0.886089	0.113911	0.4375	0.5625
4	4:156038542	156038542	rs12650515	0.141509	C	A	intergenic	RBM46(dist=288577),NPY2R(dist=91238)	0.0362319	0.963768	0.0421147	0.957885	0.164315	0.835685	0.145833	0.854167
7	7:6055706	6055706	rs7803611	0.141506	T	C	intronic	AIMP2	0.359155	0.640845	0.178315	0.821685	0.171371	0.828629	0.571429	0.428571
11	11:19871270	19871270	rs12287043	0.141504	A	G	intronic	NAV2	0.464789	0.535211	0.0170251	0.982975	0.145161	0.854839	0.458333	0.541667
16	16:17323584	17323584	rs11646101	0.141478	A	C	intronic	XYLT1	0.161972	0.838028	0.0672043	0.932796	0.292339	0.707661	0.104167	0.895833
18	18:10762418	10762418	rs8095476	0.141465	A	G	intronic	PIEZO2	0.0985915	0.901408	0.40233	0.59767	0.273185	0.726815	0.1875	0.8125
3	3:81456632	81456632	rs276121	0.141464	C	T	intergenic	LINC02027(dist=311834),GBE1(dist=82217)	0.492958	0.507042	0.774194	0.225806	0.254032	0.745968	0.666667	0.333333
8	8:6396020	6396020	rs11989242	0.141455	G	A	intronic	ANGPT2,MCPH1	0.394366	0.605634	0.828853	0.171147	0.486895	0.513105	0.520833	0.479167
19	19:1705267	1705267	rs10408385	0.141445	T	G	intergenic	TCF3(dist=52939),ONECUT3(dist=48394)	0.295775	0.704225	0.542115	0.457885	0.561492	0.438508	0.583333	0.416667
2	2:71068801	71068801	rs34378641	0.141444	A	C	intergenic	CD207(dist=5848),LINC01143(dist=46199)	0.274648	0.725352	0.793907	0.206093	0.512097	0.487903	0.354167	0.645833
14	14:33013596	33013596	rs2224266	0.141442	G	A	intronic	AKAP6	0.246479	0.753521	0.062724	0.937276	0.759073	0.240927	0.270833	0.729167
5	5:131623879	131623879	rs115624951	0.14142	A	G	intergenic	PDLIM4(dist=14732),SLC22A4(dist=6265)	0.183099	0.816901	0.000896057	0.999104	0.0272177	0.972782	0	1
11	11:22305212	22305212	rs75385974	0.141403	G	A	downstream	ANO5(dist=299)	0.478571	0.521429	0.00268817	0.997312	0.00100806	0.998992	0.3125	0.6875
3	3:36488377	36488377	rs936158	0.141399	C	T	intronic	STAC	0.211268	0.788732	0.249104	0.750896	0.386089	0.613911	0.270833	0.729167
3	3:36492450	36492450	rs1109735	0.141399	G	A	intronic	STAC	0.183099	0.816901	0.169355	0.830645	0.350806	0.649194	0.270833	0.729167
11	11:61738545	61738545	rs12799017	0.141396	G	T	intergenic	FTH1(dist=3413),INCENP(dist=152899)	0.260563	0.739437	0.403226	0.596774	0.352823	0.647177	0.541667	0.458333
11	11:62194412	62194412	rs2509957	0.141363	C	A	intergenic	SCGB1A1(dist=3734),AHNAK(dist=6601)	0.21831	0.78169	0.12276	0.87724	0.278226	0.721774	0.354167	0.645833
16	16:84726409	84726409	rs34048399	0.141359	A	G	intergenic	KLHL36(dist=25117),USP10(dist=7145)	0.169014	0.830986	0.00537634	0.994624	0.260081	0.739919	0.1875	0.8125
6	6:108173389	108173389	rs7766792	0.141358	A	C	intergenic	SCML4(dist=27868),SEC63(dist=15570)	0.028169	0.971831	0.335125	0.664875	0.126008	0.873992	0.0416667	0.958333
3	3:24744504	24744504	rs4440073	0.141347	G	A	intergenic	MIR4792(dist=181578),RARB(dist=126309)	0.225352	0.774648	0.163082	0.836918	0.194556	0.805444	0.416667	0.583333
3	3:24746951	24746951	rs3934759	0.141347	C	T	intergenic	MIR4792(dist=184025),RARB(dist=123862)	0.225352	0.774648	0.194444	0.805556	0.25	0.75	0.416667	0.583333
7	7:32397448	32397448	rs4723146	0.141338	C	T	intronic	PDE1C	0.295775	0.704225	0.149642	0.850358	0.15625	0.84375	0.166667	0.833333
6	6:71594785	71594785	rs659925	0.141333	C	A	intronic	B3GAT2	0.142857	0.857143	0.816308	0.183692	0.169355	0.830645	0.125	0.875
20	20:35315167	35315167	rs6129459	0.141333	C	T	intronic	NDRG3	0.364286	0.635714	0.165771	0.834229	0.436492	0.563508	0.479167	0.520833
16	16:10194414	10194414	rs9927871	0.141314	T	G	intronic	GRIN2A	0.119718	0.880282	0.456989	0.543011	0.407258	0.592742	0.0833333	0.916667
14	14:70881029	70881029	rs4902815	0.141295	A	G	intronic	SYNJ2BP,SYNJ2BP-COX16	0.257143	0.742857	0.714158	0.285842	0.220766	0.779234	0.104167	0.895833
5	5:20820895	20820895	rs12519026	0.141288	A	G	intergenic	LINC02146(dist=205251),GUSBP1(dist=638693)	0.204225	0.795775	0.767921	0.232079	0.544355	0.455645	0.0416667	0.958333
22	22:30953295	30953295	rs2267161	0.141284	T	C	exonic	GAL3ST1	0.0492958	0.950704	0.356631	0.643369	0.325605	0.674395	0.0833333	0.916667
11	11:57249121	57249121	rs2955849	0.141251	A	G	intergenic	RTN4RL2(dist=4109),SLC43A1(dist=2882)	0.387324	0.612676	0.280466	0.719534	0.430444	0.569556	0.541667	0.458333
10	10:115075143	115075143	rs4918811	0.141238	T	C	intergenic	TCF7L2(dist=147707),HABP2(dist=235446)	0.133803	0.866197	0.310932	0.689068	0.0836694	0.916331	0.166667	0.833333
8	8:5593810	5593810	rs859812	0.141225	C	T	intergenic	CSMD1(dist=741482),LOC100287015(dist=667266)	0.330986	0.669014	0.645161	0.354839	0.498992	0.501008	0.375	0.625
3	3:61655150	61655150	rs34821556	0.141225	C	T	intronic	PTPRG	0.457746	0.542254	0.830645	0.169355	0.632056	0.367944	0.583333	0.416667
3	3:8722522	8722522	rs410489	0.14121	T	G	intergenic	SSUH2(dist=28758),CAV3(dist=52963)	0.28169	0.71831	0.182796	0.817204	0.251008	0.748992	0	1
13	13:59429242	59429242	rs1992684	0.141202	G	A	intergenic	LINC00374(dist=621991),DIAPH3(dist=810478)	0.140845	0.859155	0.163082	0.836918	0.219758	0.780242	0.166667	0.833333
4	4:179226719	179226719	rs1574851	0.141173	C	T	intergenic	LINC01098(dist=314815),NONE(dist=NONE)	0.140845	0.859155	0.226703	0.773297	0.5625	0.4375	0.0208333	0.979167
4	4:179227356	179227356	rs1510639	0.141173	A	G	intergenic	LINC01098(dist=315452),NONE(dist=NONE)	0.15493	0.84507	0.750896	0.249104	0.566532	0.433468	0	1
3	3:83656321	83656321	rs2873633	0.141172	A	C	intergenic	LINC02008(dist=1143495),LINC00971(dist=1031234)	0.185714	0.814286	0.00179211	0.998208	0	1	0.25	0.75
11	11:119789044	119789044	rs538518	0.141157	G	T	intergenic	LOC102724301(dist=178711),TRIM29(dist=192938)	0.119718	0.880282	0.814516	0.185484	0.425403	0.574597	0.25	0.75
7	7:11649665	11649665	rs78643481	0.141154	A	G	intronic	THSD7A	0.478873	0.521127	0.00268817	0.997312	0	1	0.6875	0.3125
17	17:6161805	6161805	rs2041226	0.141149	T	C	intergenic	WSCD1(dist=134058),AIPL1(dist=165251)	0.28169	0.71831	0.55914	0.44086	0.495968	0.504032	0.375	0.625
8	8:6262572	6262572	rs1550688	0.141144	T	C	ncRNA_exonic	LOC100287015	0.28169	0.71831	0.816308	0.183692	0.88004	0.11996	0.5	0.5
6	6:154414375	154414375	rs9282821	0.141143	C	A	intronic	OPRM1	0.328571	0.671429	0.423835	0.576165	0.596774	0.403226	0.208333	0.791667
17	17:19195916	19195916	rs4924973	0.141141	A	G	intronic	EPN2	0.471429	0.528571	0.000896057	0.999104	0.00604839	0.993952	0.375	0.625
8	8:36091916	36091916	rs1334865	0.141133	G	A	intergenic	UNC5D(dist=437848),KCNU1(dist=549925)	0.485714	0.514286	0.172939	0.827061	0.186492	0.813508	0.520833	0.479167
11	11:15366797	15366797	rs4757306	0.141123	C	T	intergenic	INSC(dist=98041),LOC102724957(dist=298633)	0.197183	0.802817	0	1	0	1	0.125	0.875
11	11:57378325	57378325	rs2511989	0.141077	T	C	intronic	SERPING1	0.359155	0.640845	0.405914	0.594086	0.409274	0.590726	0.229167	0.770833
7	7:151013263	151013263	rs432519	0.141072	G	T	intergenic	SMARCD3(dist=39032),NUB1(dist=25583)	0.253521	0.746479	0.113799	0.886201	0.15625	0.84375	0.104167	0.895833
22	22:36585162	36585162	rs5750236	0.14107	C	T	downstream	APOL4(dist=13)	0.492958	0.507042	0.841398	0.158602	0.485887	0.514113	0.605263	0.394737
22	22:36585721	36585721	rs5756091	0.14107	G	T	UTR3	APOL4(NM_145660:c.*1402_*1401delins0,NM_030643:c.*1402_*1401delins0)	0.485915	0.514085	0.722222	0.277778	0.484879	0.515121	0.605263	0.394737
22	22:36587279	36587279	rs6000174	0.14107	G	A	exonic	APOL4	0.485915	0.514085	0.740143	0.259857	0.495968	0.504032	0.605263	0.394737
22	22:36587486	36587486	rs2227167	0.14107	G	A	exonic	APOL4	0.492857	0.507143	0.740143	0.259857	0.496976	0.503024	0.605263	0.394737
3	3:44960132	44960132	rs73085633	0.141069	C	T	UTR3	ZDHHC3(NM_001135179:c.*8049_*8048delins0,NM_001330761:c.*8049_*8048delins0,NM_016598:c.*8049_*8048delins0,NM_001349379:c.*8049_*8048delins0,NM_001349380:c.*8049_*8048delins0,NM_001349381:c.*8049_*8048delins0)	0.429688	0.570312	0.00537634	0.994624	0.224798	0.775202	0.4375	0.5625
17	17:14768074	14768074	rs2215300	0.141044	G	A	intergenic	HS3ST3B1(dist=515353),LOC101928475(dist=150047)	0.43662	0.56338	0.756272	0.243728	0.50504	0.49496	0.645833	0.354167
5	5:22472647	22472647	rs10036408	0.141032	T	C	intronic	CDH12	0.176056	0.823944	0.434588	0.565412	0.459677	0.540323	0.0416667	0.958333
15	15:92360070	92360070	rs4438283	0.141031	G	T	intergenic	CRAT37(dist=321990),SLCO3A1(dist=36867)	0.401408	0.598592	0.047491	0.952509	0.125	0.875	0.708333	0.291667
3	3:188488333	188488333	rs10513829	0.141024	G	A	intronic	LPP	0.197183	0.802817	0.120072	0.879928	0.323589	0.676411	0.4375	0.5625
5	5:22541343	22541343	rs980040	0.141015	T	C	intronic	CDH12	0.285714	0.714286	0.747312	0.252688	0.653226	0.346774	0.0833333	0.916667
12	12:80160871	80160871	rs2430863	0.141	A	G	intergenic	PAWR(dist=76081),PPP1R12A(dist=6471)	0.225352	0.774648	0.612903	0.387097	0.0725806	0.927419	0.3125	0.6875
14	14:22011884	22011884	rs72683989	0.140996	C	T	intergenic	SALL2(dist=6534),OR10G3(dist=26049)	0.485915	0.514085	0.951613	0.0483871	0.953629	0.046371	0.416667	0.583333
6	6:76537322	76537322	rs1280051	0.140976	G	A	intronic	MYO6	0.0797101	0.92029	0.19086	0.80914	0.478831	0.521169	0.0625	0.9375
10	10:90975207	90975207	rs11594137	0.140975	C	A	intronic	LIPA	0.178571	0.821429	0.0707885	0.929211	0.122984	0.877016	0.0208333	0.979167
8	8:101670550	101670550	rs1693589	0.140964	T	G	intergenic	SNX31(dist=8657),PABPC1(dist=44593)	0.492958	0.507042	0.783154	0.216846	0.770161	0.229839	0.625	0.375
2	2:100482934	100482934	rs11691830	0.140963	G	A	intronic	AFF3	0.169014	0.830986	0.387993	0.612007	0.564516	0.435484	0.0833333	0.916667
11	11:102464451	102464451	rs1784440	0.140959	T	C	intronic	MMP20	0.450704	0.549296	0.37276	0.62724	0.559476	0.440524	0.520833	0.479167
10	10:125065215	125065215	rs4335473	0.140955	A	G	intergenic	BUB3(dist=140329),GPR26(dist=360655)	0.15493	0.84507	0.675627	0.324373	0.363911	0.636089	0.291667	0.708333
14	14:78559361	78559361	rs10873314	0.140927	C	T	intergenic	ADCK1(dist=159064),NRXN3(dist=77354)	0.225352	0.774648	0.320789	0.679211	0.304435	0.695565	0.208333	0.791667
8	8:4487780	4487780	rs2724955	0.140905	C	T	intronic	CSMD1	0.28169	0.71831	0.706989	0.293011	0.542339	0.457661	0.208333	0.791667
3	3:30741405	30741405	rs795430	0.140898	C	T	intergenic	TGFBR2(dist=5772),GADL1(dist=26286)	0.228571	0.771429	0.660394	0.339606	0.699597	0.300403	0.25	0.75
2	2:40871877	40871877	rs72945712	0.140878	C	T	intergenic	SLC8A1(dist=132302),LINC01913(dist=1232817)	0.274648	0.725352	0.742832	0.257168	0.97379	0.0262097	0.0833333	0.916667
2	2:40931097	40931097	rs4952424	0.140878	G	A	intergenic	SLC8A1(dist=191522),LINC01913(dist=1173597)	0.274648	0.725352	0.99552	0.00448029	0.975806	0.0241935	0.145833	0.854167
8	8:1231561	1231561	rs10107347	0.14083	G	A	intronic	DLGAP2	0.34507	0.65493	0.557348	0.442652	0.331653	0.668347	0.0833333	0.916667
10	10:133004310	133004310	rs2944482	0.140828	T	C	intronic	TCERG1L	0.183099	0.816901	0.49552	0.50448	0.510081	0.489919	0.125	0.875
10	10:108654356	108654356	rs2418828	0.140811	G	A	intronic	SORCS1	0.288732	0.711268	0.609319	0.390681	0.372984	0.627016	0.270833	0.729167
3	3:143428240	143428240	rs765723	0.140804	T	G	intronic	SLC9A9	0.408451	0.591549	0.695341	0.304659	0.240927	0.759073	0.270833	0.729167
11	11:21069354	21069354	rs883018	0.140796	G	A	intronic	NELL1	0.191176	0.808824	0.973118	0.0268817	0.403226	0.596774	0.25	0.75
1	1:217256257	217256257	rs6604652	0.140791	T	C	intronic	ESRRG	0.323944	0.676056	0.410394	0.589606	0.393145	0.606855	0.333333	0.666667
6	6:51800461	51800461	rs2397071	0.140785	T	C	intronic	PKHD1	0.385714	0.614286	0.00268817	0.997312	0.00302419	0.996976	0.458333	0.541667
12	12:28236804	28236804	rs17575653	0.140778	G	A	intergenic	PTHLH(dist=111888),CCDC91(dist=106555)	0.0985915	0.901408	0.107527	0.892473	0.109879	0.890121	0.354167	0.645833
4	4:27197786	27197786	rs1488290	0.140748	C	T	intergenic	STIM2(dist=170783),LINC02261(dist=21314)	0.371429	0.628571	0.508065	0.491935	0.501008	0.498992	0.4375	0.5625
1	1:175156464	175156464	rs3766684	0.140739	T	C	intronic	KIAA0040	0.119718	0.880282	0.346774	0.653226	0.5625	0.4375	0.145833	0.854167
1	1:201711704	201711704	rs4950846	0.140717	A	G	ncRNA_intronic	IPO9-AS1	0.161972	0.838028	0.386201	0.613799	0.455645	0.544355	0.104167	0.895833
9	9:84040057	84040057	rs7044719	0.1407	T	G	intergenic	LINC01507(dist=1390587),TLE1(dist=158540)	0.0492958	0.950704	0.369176	0.630824	0.101815	0.898185	0.0416667	0.958333
6	6:75880623	75880623	rs3777505	0.140696	A	C	intronic	COL12A1	0.028169	0.971831	0.209677	0.790323	0.0352823	0.964718	0.104167	0.895833
4	4:166837480	166837480	rs34740712	0.140681	T	C	intronic	TLL1	0.391304	0.608696	0.991039	0.00896057	0.897177	0.102823	0.3125	0.6875
1	1:173567016	173567016	rs16846267	0.140676	T	C	intronic	SLC9C2	0.485915	0.514085	0.000896057	0.999104	0	1	0.458333	0.541667
1	1:173580395	173580395	rs148971619	0.140676	C	T	intronic	ANKRD45	0.485915	0.514085	0.000896057	0.999104	0	1	0.458333	0.541667
20	20:12226754	12226754	rs6134481	0.14066	A	G	intergenic	BTBD3(dist=319511),LINC01722(dist=619097)	0.185714	0.814286	0.414875	0.585125	0.430444	0.569556	0.208333	0.791667
7	7:9619380	9619380	rs2259306	0.140653	T	C	intergenic	NXPH1(dist=826787),PER4(dist=54519)	0.415493	0.584507	0.764337	0.235663	0.55746	0.44254	0.479167	0.520833
4	4:183111918	183111918	rs75281822	0.140646	T	C	intergenic	MIR1305(dist=21387),TENM3(dist=52665)	0.260563	0.739437	0.000896057	0.999104	0	1	0.333333	0.666667
15	15:36660548	36660548	rs6495830	0.140596	T	C	intergenic	MIR4510(dist=441424),C15orf41(dist=211255)	0.204225	0.795775	0.601254	0.398746	0.296371	0.703629	0.375	0.625
5	5:101920820	101920820	rs9686862	0.140589	T	C	ncRNA_intronic	LINC00492	0.21831	0.78169	0.325269	0.674731	0.0655242	0.934476	0.1875	0.8125
5	5:101926363	101926363	rs13361792	0.140589	A	G	ncRNA_intronic	LINC00492	0.21831	0.78169	0.130824	0.869176	0.0514113	0.948589	0.1875	0.8125
10	10:124223944	124223944	rs2248799	0.140572	T	C	intronic	HTRA1	0.314286	0.685714	0.577957	0.422043	0.488911	0.511089	0.458333	0.541667
1	1:11167146	11167146	rs12139042	0.140561	A	G	UTR3	MTOR(NM_004958:c.*396_*395delins0)	0.380282	0.619718	0.102151	0.897849	0.0252016	0.974798	0.229167	0.770833
20	20:56512392	56512392	rs4810109	0.140548	T	G	intergenic	MIR4532(dist=41892),LINC01742(dist=66567)	0.0915493	0.908451	0.523297	0.476703	0.438508	0.561492	0.0833333	0.916667
6	6:16703739	16703739	rs16878842	0.140541	G	A	intronic	ATXN1	0.207143	0.792857	0.365591	0.634409	0.381048	0.618952	0.229167	0.770833
7	7:144930119	144930119	rs34898126	0.140535	G	A	intergenic	TPK1(dist=396973),CNTNAP2(dist=883333)	0.211268	0.788732	0.36828	0.63172	0.294355	0.705645	0.166667	0.833333
9	9:110841283	110841283	rs67088494	0.140513	C	A	intergenic	KLF4(dist=589282),ACTL7B(dist=775585)	0.471831	0.528169	0.651434	0.348566	0.927419	0.0725806	0.645833	0.354167
4	4:66694545	66694545	rs10517941	0.140508	A	C	intergenic	EPHA5-AS1(dist=135441),MIR1269A(dist=447996)	0.304348	0.695652	0.0224014	0.977599	0.209677	0.790323	0.3125	0.6875
6	6:16516192	16516192	rs2299088	0.140508	G	A	intronic	ATXN1	0.05	0.95	0.0134409	0.986559	0.153226	0.846774	0.0625	0.9375
11	11:133017890	133017890	rs12787504	0.140493	A	G	intronic	OPCML	0.394366	0.605634	0.077957	0.922043	0.157258	0.842742	0.25	0.75
10	10:8923647	8923647	rs17144736	0.140474	G	A	intergenic	LOC105376398(dist=287293),LOC105755953(dist=16304)	0.378571	0.621429	0.718638	0.281362	0.735887	0.264113	0.4375	0.5625
15	15:70654939	70654939	rs34722284	0.140462	T	C	intergenic	TLE3(dist=264683),LINC02205(dist=141306)	0.364286	0.635714	0.284946	0.715054	0.518145	0.481855	0.416667	0.583333
15	15:70666798	70666798	rs7168244	0.140462	G	A	intergenic	TLE3(dist=276542),LINC02205(dist=129447)	0.380282	0.619718	0.827061	0.172939	0.521169	0.478831	0.4375	0.5625
3	3:182523868	182523868	rs9818890	0.140431	A	G	intronic	ATP11B	0.204225	0.795775	0.709677	0.290323	0.329637	0.670363	0.645833	0.354167
8	8:36174329	36174329	rs112615885	0.140425	T	C	intergenic	UNC5D(dist=520261),KCNU1(dist=467512)	0.471831	0.528169	0.0143369	0.985663	0.147177	0.852823	0.520833	0.479167
2	2:121070582	121070582	rs11684491	0.140423	A	G	intergenic	RALB(dist=18296),INHBB(dist=33135)	0.232394	0.767606	0.263441	0.736559	0.612903	0.387097	0.208333	0.791667
5	5:12344265	12344265	rs16902159	0.140422	G	A	intergenic	CTNND2(dist=440110),LINC01194(dist=230703)	0.307143	0.692857	0	1	0.00302419	0.996976	0.354167	0.645833
7	7:110562681	110562681	rs115825	0.140422	C	T	intronic	IMMP2L	0.5	0.5	0.525986	0.474014	0.558468	0.441532	0.458333	0.541667
7	7:110660055	110660055	rs7809411	0.140422	T	C	intronic	IMMP2L	0.464789	0.535211	0.919355	0.0806452	0.53125	0.46875	0.458333	0.541667
4	4:173225040	173225040	rs2626620	0.140409	T	G	intronic	GALNTL6	0.316901	0.683099	0.350358	0.649642	0.155242	0.844758	0.145833	0.854167
13	13:23889435	23889435	rs34549511	0.140406	C	T	intronic	SGCG	0.450704	0.549296	0.0448029	0.955197	0.259073	0.740927	0.375	0.625
13	13:110034686	110034686	rs9583367	0.140405	A	G	intergenic	MYO16(dist=174331),LINC00399(dist=18356)	0.359155	0.640845	0.136201	0.863799	0.0796371	0.920363	0.208333	0.791667
1	1:238314967	238314967	rs868581	0.140355	A	G	intergenic	LOC100130331(dist=223348),LINC01139(dist=328716)	0.443662	0.556338	0.164875	0.835125	0.107863	0.892137	0.416667	0.583333
5	5:140942179	140942179	rs201255565	0.140341	C	A	ncRNA_intronic	LOC100505658	0.292857	0.707143	0.0304659	0.969534	0.0342742	0.965726	0.583333	0.416667
1	1:60152685	60152685	rs12027119	0.14034	G	A	intronic	FGGY	0.232394	0.767606	0.321685	0.678315	0.649194	0.350806	0.354167	0.645833
2	2:228739135	228739135	rs6738964	0.140334	G	T	intronic	DAW1	0.0774648	0.922535	0.334229	0.665771	0.226815	0.773185	0.125	0.875
2	2:228751874	228751874	rs1721359	0.140334	G	A	intronic	DAW1	0.0774648	0.922535	0.324373	0.675627	0.228831	0.771169	0.125	0.875
21	21:40319387	40319387	rs2836778	0.140328	C	T	intergenic	LOC400867(dist=9034),LINC01700(dist=26967)	0.239437	0.760563	0.448925	0.551075	0.648185	0.351815	0.1875	0.8125
8	8:73278582	73278582	rs830480	0.140321	T	C	intergenic	LOC392232(dist=114713),KCNB2(dist=171043)	0.457746	0.542254	0.485663	0.514337	0.761089	0.238911	0.75	0.25
19	19:11298829	11298829	rs66973117	0.140317	T	C	intronic	KANK2	0.126761	0.873239	0.155018	0.844982	0.191532	0.808468	0.458333	0.541667
12	12:2985964	2985964	rs10848719	0.140303	G	A	intronic	FOXM1	0.23913	0.76087	0.62724	0.37276	0.232863	0.767137	0.520833	0.479167
11	11:6436028	6436028	rs1552513	0.1403	A	G	intronic	APBB1	0.464789	0.535211	0.356631	0.643369	0.425403	0.574597	0.604167	0.395833
4	4:122907081	122907081	rs56187014	0.140299	C	A	intergenic	TRPC3(dist=34172),KIAA1109(dist=184676)	0.330986	0.669014	0.987455	0.0125448	0.761089	0.238911	0.3125	0.6875
8	8:18467291	18467291	rs17126921	0.140295	T	C	intronic	PSD3	0.225352	0.774648	0.234767	0.765233	0.220766	0.779234	0.104167	0.895833
1	1:19109183	19109183	rs4920537	0.140291	T	C	intergenic	PAX7(dist=33823),TAS1R2(dist=56909)	0.00704225	0.992958	0.0143369	0.985663	0.114919	0.885081	0.125	0.875
7	7:133994652	133994652	rs722658	0.14029	T	C	intronic	SLC35B4	0.15493	0.84507	0.446237	0.553763	0.41129	0.58871	0.270833	0.729167
1	1:175629207	175629207	rs4652099	0.14027	C	A	intronic	TNR	0.197183	0.802817	0.78405	0.21595	0.485887	0.514113	0.1875	0.8125
1	1:34544480	34544480	rs12120060	0.140244	C	T	intronic	CSMD2	0.359155	0.640845	0.841398	0.158602	0.684476	0.315524	0.5625	0.4375
3	3:28390351	28390351	rs1870259	0.14023	A	G	UTR5	AZI2(NM_022461:c.-8243_-8244delins0,NM_001271650:c.-10365_-10366delins0,NM_001134432:c.-8243_-8244delins0,NM_001134433:c.-8243_-8244delins0)	0.316901	0.683099	0.419355	0.580645	0.476815	0.523185	0.3125	0.6875
3	3:28391625	28391625	rs7649498	0.14023	A	C	intronic	ZCWPW2	0.316901	0.683099	0.403226	0.596774	0.477823	0.522177	0.304348	0.695652
1	1:210771400	210771400	rs6691952	0.14021	A	G	intronic	HHAT	0.407143	0.592857	0.984767	0.015233	0.667339	0.332661	0.4375	0.5625
4	4:57114083	57114083	rs13140685	0.140209	C	T	intronic	KIAA1211	0.211268	0.788732	0.548387	0.451613	0.375	0.625	0.270833	0.729167
15	15:100650195	100650195	rs35144966	0.140207	A	C	intronic	ADAMTS17	0.274648	0.725352	0.385305	0.614695	0.489919	0.510081	0.479167	0.520833
8	8:103858488	103858488	rs2679749	0.1402	C	T	intronic	AZIN1	0.246479	0.753521	0.845878	0.154122	0.563508	0.436492	0.520833	0.479167
2	2:85480661	85480661	rs62165595	0.140192	A	G	intronic	TCF7L1	0.126761	0.873239	0.18638	0.81362	0.394153	0.605847	0.104167	0.895833
2	2:85491420	85491420	rs6547607	0.140192	C	T	intronic	TCF7L1	0.161972	0.838028	0.378136	0.621864	0.506048	0.493952	0.125	0.875
2	2:85492141	85492141	rs908301	0.140192	T	C	intronic	TCF7L1	0.161972	0.838028	0.384409	0.615591	0.506048	0.493952	0.125	0.875
2	2:208341214	208341214	rs11673960	0.14019	A	G	intergenic	LINC01802(dist=205426),CREB1(dist=53401)	0.161972	0.838028	0.315412	0.684588	0.597782	0.402218	0.104167	0.895833
5	5:35060501	35060501	rs173627	0.140186	T	C	UTR3	PRLR(NM_000949:c.*4690_*4689delins0,NM_001204314:c.*4690_*4689delins0)	0.0285714	0.971429	0.492832	0.507168	0.127016	0.872984	0	1
3	3:8694891	8694891	rs12636369	0.140176	T	C	intergenic	SSUH2(dist=1127),CAV3(dist=80594)	0.246479	0.753521	0.061828	0.938172	0.246976	0.753024	0.395833	0.604167
10	10:8887159	8887159	rs290362	0.140176	A	C	intergenic	LOC105376398(dist=250805),LOC105755953(dist=52792)	0.278571	0.721429	0.664875	0.335125	0.613911	0.386089	0.395833	0.604167
7	7:124450577	124450577	rs10261610	0.140171	G	A	intergenic	C7orf77(dist=19713),POT1(dist=11862)	0.330986	0.669014	0.752688	0.247312	0.561492	0.438508	0.375	0.625
7	7:124519627	124519627	rs4379394	0.140171	T	C	intronic	POT1	0.330986	0.669014	0.655018	0.344982	0.560484	0.439516	0.375	0.625
19	19:633381	633381	rs11669858	0.140159	G	A	intronic	POLRMT	0.235294	0.764706	0.827061	0.172939	0.519153	0.480847	0.0625	0.9375
8	8:57494386	57494386	rs11990963	0.140158	T	C	intergenic	LINC00968(dist=22004),IMPAD1(dist=376101)	0.112676	0.887324	0.137993	0.862007	0.283266	0.716734	0.0416667	0.958333
3	3:133547245	133547245	rs2293374	0.140149	G	A	UTR3	RAB6B(NM_016577:c.*387_*386delins0)	0.429577	0.570423	0.991039	0.00896057	0.826613	0.173387	0.25	0.75
3	3:144938628	144938628	rs1348658	0.140146	A	G	intergenic	C3orf58(dist=1227418),LNCSRLR(dist=845502)	0.101449	0.898551	0.00268817	0.997312	0.0493952	0.950605	0.333333	0.666667
10	10:71767354	71767354	rs2894103	0.140145	C	A	intergenic	COL13A1(dist=48450),H2AFY2(dist=45002)	0.485915	0.514085	0.457885	0.542115	0.540323	0.459677	0.208333	0.791667
10	10:71778361	71778361	rs10999083	0.140145	A	G	intergenic	COL13A1(dist=59457),H2AFY2(dist=33995)	0.478873	0.521127	0.556452	0.443548	0.548387	0.451613	0.208333	0.791667
11	11:123116056	123116056	rs505272	0.140135	A	G	intergenic	CLMP(dist=50043),MIR4493(dist=136091)	0.119718	0.880282	0.21595	0.78405	0.202621	0.797379	0.270833	0.729167
9	9:5708176	5708176	rs10975253	0.140133	T	C	intronic	RIC1	0.330986	0.669014	0.22043	0.77957	0.357863	0.642137	0.416667	0.583333
18	18:4702964	4702964	rs62085510	0.140131	T	C	intergenic	DLGAP1(dist=247698),LINC01892(dist=378216)	0.0214286	0.978571	0.00716846	0.992832	0.114919	0.885081	0.166667	0.833333
10	10:34505864	34505864	rs12778087	0.140131	C	T	intronic	PARD3	0.260563	0.739437	0.0672043	0.932796	0.206653	0.793347	0.104167	0.895833
11	11:7261196	7261196	rs1018189	0.140116	G	A	intergenic	MIR302E(dist=5128),SYT9(dist=11984)	0.478873	0.521127	0.635305	0.364695	0.642137	0.357863	0.4375	0.5625
9	9:88542686	88542686	rs7031341	0.140116	A	G	intergenic	LOC389765(dist=84892),NAA35(dist=13370)	0.157143	0.842857	0.078853	0.921147	0.138105	0.861895	0.125	0.875
19	19:18386407	18386407	rs60170051	0.140087	C	T	intergenic	KIAA1683(dist=1088),JUND(dist=4096)	0.492958	0.507042	0.0555556	0.944444	0.28629	0.71371	0.645833	0.354167
1	1:119969998	119969998	rs12032901	0.140081	T	C	intergenic	HSD3B2(dist=4336),HSD3B1(dist=79827)	0.0140845	0.985915	0.11828	0.88172	0.0504032	0.949597	0.0238095	0.97619
18	18:19683998	19683998	rs7234530	0.140057	A	G	intergenic	MIB1(dist=233080),GATA6-AS1(dist=62860)	0.43662	0.56338	0.235663	0.764337	0.0564516	0.943548	0.604167	0.395833
11	11:74186012	74186012	rs6592563	0.140054	T	G	intergenic	KCNE3(dist=7412),LIPT2(dist=15543)	0.288732	0.711268	0.907706	0.0922939	0.680444	0.319556	0.416667	0.583333
11	11:74186770	74186770	rs11236122	0.140054	A	G	intergenic	KCNE3(dist=8170),LIPT2(dist=14785)	0.28169	0.71831	0.71147	0.28853	0.569556	0.430444	0.395833	0.604167
5	5:90151589	90151589	rs2247870	0.14005	G	A	exonic	ADGRV1	0.147887	0.852113	0.871864	0.128136	0.441532	0.558468	0.0208333	0.979167
16	16:75991038	75991038	rs1948631	0.140011	A	C	intergenic	DUXB(dist=255681),CNTNAP4(dist=320076)	0.176056	0.823944	0.260753	0.739247	0.545363	0.454637	0.291667	0.708333
2	2:71138371	71138371	rs10489991	0.140009	A	C	intronic	VAX2	0.114286	0.885714	0.241039	0.758961	0.221774	0.778226	0.0416667	0.958333
2	2:180734691	180734691	rs13018849	0.139992	G	C	intergenic	ZNF385B(dist=8459),CWC22(dist=74912)	0.0704225	0.929577	0.0197133	0.980287	0.181452	0.818548	0.1875	0.8125
8	8:25080265	25080265	rs1510760	0.13998	A	G	intronic	DOCK5	0.471831	0.528169	0.491935	0.508065	0.871976	0.128024	0.416667	0.583333
11	11:115489845	115489845	rs1893164	0.139978	T	C	intergenic	CADM1(dist=114604),LOC101928985(dist=112817)	0.0985915	0.901408	0.00985663	0.990143	0.0181452	0.981855	0.229167	0.770833
18	18:30035589	30035589	rs10502601	0.139968	G	A	intronic	GAREM1	0.0704225	0.929577	0.0215054	0.978495	0.00302419	0.996976	0.291667	0.708333
22	22:50010891	50010891	rs9616327	0.139966	G	A	intergenic	NONE(dist=NONE),C22orf34(dist=3212)	0.105634	0.894366	0.822581	0.177419	0.376008	0.623992	0.125	0.875
1	1:230668260	230668260	rs853431	0.139958	G	A	intergenic	PGBD5(dist=106586),LINC01737(dist=60145)	0.0492958	0.950704	0.22491	0.77509	0.183468	0.816532	0.125	0.875
10	10:112931049	112931049	rs7088684	0.139953	C	T	intergenic	ADRA2A(dist=90387),GPAM(dist=978572)	0.373239	0.626761	0.297491	0.702509	0.849798	0.150202	0.229167	0.770833
20	20:52492074	52492074	rs6068699	0.139945	A	G	ncRNA_exonic	SUMO1P1	0.176056	0.823944	0.154122	0.845878	0.212702	0.787298	0.354167	0.645833
3	3:107671945	107671945	rs10933928	0.139943	A	G	intergenic	LINC00636(dist=24192),CD47(dist=89995)	0.316901	0.683099	0.451613	0.548387	0.145161	0.854839	0.0833333	0.916667
3	3:107676333	107676333	rs2399218	0.139943	T	C	intergenic	LINC00636(dist=28580),CD47(dist=85607)	0.316901	0.683099	0.321685	0.678315	0.142137	0.857863	0.0833333	0.916667
2	2:40158055	40158055	rs2058628	0.139921	T	C	ncRNA_intronic	SLC8A1-AS1	0.0140845	0.985915	0.75	0.25	0.123992	0.876008	0.0208333	0.979167
1	1:242011406	242011406	rs1776179	0.139916	C	T	upstream	EXO1(dist=86)	0.246479	0.753521	0.66129	0.33871	0.685484	0.314516	0.520833	0.479167
17	17:33574253	33574253	rs12601614	0.139912	T	C	intronic	SLFN5	0.401408	0.598592	0.574373	0.425627	0.680444	0.319556	0.416667	0.583333
8	8:69939189	69939189	rs16935360	0.139907	C	T	ncRNA_intronic	LINC01592	0.408451	0.591549	0.106631	0.893369	0.0181452	0.981855	0.208333	0.791667
3	3:182539235	182539235	rs11709141	0.139903	T	C	intronic	ATP11B	0.161972	0.838028	0.379032	0.620968	0.228831	0.771169	0.5	0.5
14	14:36847889	36847889	rs77567228	0.139901	A	G	intergenic	MBIP(dist=58007),SFTA3(dist=94604)	0.21831	0.78169	0.0107527	0.989247	0.00705645	0.992944	0.145833	0.854167
8	8:140669035	140669035	rs2005895	0.139895	G	A	intronic	KCNK9	0.239437	0.760563	0.163978	0.836022	0.291331	0.708669	0.208333	0.791667
10	10:67052633	67052633	rs75699537	0.13989	A	C	intergenic	LOC101928887(dist=368357),LINC01515(dist=278549)	0.364286	0.635714	0.00268817	0.997312	0.00302419	0.996976	0.270833	0.729167
17	17:5280440	5280440	rs3026101	0.139883	C	T	exonic	RABEP1	0.387324	0.612676	0.236559	0.763441	0.345766	0.654234	0.395833	0.604167
6	6:155435827	155435827	rs11156013	0.139874	C	A	intronic	TIAM2	0.28169	0.71831	0.723118	0.276882	0.638105	0.361895	0.0833333	0.916667
6	6:96487948	96487948	rs9386299	0.139841	G	T	intronic	FUT9	0.140845	0.859155	0.12276	0.87724	0.046371	0.953629	0.333333	0.666667
11	11:61727791	61727791	rs195157	0.139839	A	G	intronic	BEST1	0.457746	0.542254	0.483871	0.516129	0.896169	0.103831	0.583333	0.416667
11	11:61729063	61729063	rs195156	0.139839	T	C	intronic	BEST1	0.450704	0.549296	0.590502	0.409498	0.897177	0.102823	0.583333	0.416667
5	5:77820081	77820081	rs4704514	0.139838	T	C	intronic	LHFPL2	0.457746	0.542254	0.162186	0.837814	0.279234	0.720766	0.413043	0.586957
16	16:81209715	81209715	rs873693	0.139818	C	A	intronic	PKD1L2	0.253521	0.746479	0.293011	0.706989	0.763105	0.236895	0.333333	0.666667
10	10:81910278	81910278	rs7071579	0.1398	G	A	intergenic	PLAC9(dist=5458),ANXA11(dist=4601)	0.190141	0.809859	0.558244	0.441756	0.440524	0.559476	0.638889	0.361111
10	10:81913561	81913561	rs7091565	0.1398	T	C	intergenic	PLAC9(dist=8741),ANXA11(dist=1318)	0.190141	0.809859	0.556452	0.443548	0.440524	0.559476	0.638889	0.361111
5	5:131902931	131902931	rs75405002	0.139782	A	G	intronic	RAD50	0.147887	0.852113	0.000896057	0.999104	0.0302419	0.969758	0.0208333	0.979167
5	5:132205212	132205212	rs72799467	0.139782	A	G	downstream	UQCRQ(dist=676)	0.15	0.85	0.00268817	0.997312	0.0554435	0.944556	0.0416667	0.958333
1	1:31160772	31160772	rs78507227	0.139756	C	A	intergenic	LINC01648(dist=650313),MATN1(dist=23351)	0.34507	0.65493	0.0295699	0.97043	0.0393145	0.960685	0.229167	0.770833
18	18:34070528	34070528	rs17673891	0.139754	T	G	intronic	FHOD3	0.443662	0.556338	0.998208	0.00179211	0.930444	0.0695565	0.458333	0.541667
7	7:67474757	67474757	rs28514639	0.139749	T	C	intergenic	LINC01372(dist=669745),LOC102723427(dist=10482)	0.407143	0.592857	0.433692	0.566308	0.655242	0.344758	0.666667	0.333333
16	16:9548959	9548959	rs1428801	0.139736	T	C	ncRNA_intronic	LINC01195	0.211268	0.788732	0.298387	0.701613	0.363911	0.636089	0.291667	0.708333
14	14:96153765	96153765	rs56111147	0.139711	T	C	intronic	TCL1B	0.185714	0.814286	0.267025	0.732975	0.444556	0.555444	0.25	0.75
3	3:54267797	54267797	rs9878916	0.139704	G	A	intronic	CACNA2D3	0.307143	0.692857	0.359319	0.640681	0.667339	0.332661	0.354167	0.645833
5	5:151015364	151015364	rs17661774	0.1397	G	A	intergenic	FAT2(dist=66859),SPARC(dist=25292)	0.0985915	0.901408	0.204301	0.795699	0.360887	0.639113	0.0833333	0.916667
8	8:4884701	4884701	rs6997954	0.139675	C	T	intergenic	CSMD1(dist=32373),LOC100287015(dist=1376375)	0.225352	0.774648	0.757168	0.242832	0.314516	0.685484	0.291667	0.708333
16	16:79092638	79092638	rs9319536	0.139673	A	G	intronic	WWOX	0.318841	0.681159	0.812724	0.187276	0.472782	0.527218	0.395833	0.604167
22	22:45243239	45243239	rs2301420	0.139657	T	C	intronic	ARHGAP8,PRR5-ARHGAP8	0.5	0.5	0.396953	0.603047	0.375	0.625	0.458333	0.541667
17	17:59801441	59801441	rs7207074	0.139657	A	T	intronic	BRIP1	0.242647	0.757353	0.854839	0.145161	0.780242	0.219758	0.145833	0.854167
5	5:20273052	20273052	rs10805689	0.139649	A	G	intronic	CDH18	0.0285714	0.971429	0.532258	0.467742	0.0725806	0.927419	0.0625	0.9375
15	15:59425158	59425158	rs901478	0.139643	A	G	intergenic	CCNB2(dist=7914),MYO1E(dist=3009)	0.0428571	0.957143	0.11828	0.88172	0.108871	0.891129	0.145833	0.854167
15	15:61177096	61177096	rs341389	0.139643	G	A	intronic	RORA	0.292857	0.707143	0.323477	0.676523	0.350806	0.649194	0.5625	0.4375
22	22:50044824	50044824	rs8138399	0.13964	C	T	intronic	C22orf34	0.101449	0.898551	0.817204	0.182796	0.322581	0.677419	0.104167	0.895833
3	3:86227101	86227101	rs1033139	0.139622	C	T	intergenic	CADM2(dist=103522),LINC02070(dist=303991)	0.123188	0.876812	0.0456989	0.954301	0.270161	0.729839	0.1875	0.8125
9	9:132431948	132431948	rs12343841	0.139619	T	C	intronic	PRRX2	0.323944	0.676056	0.0340502	0.96595	0.179435	0.820565	0.270833	0.729167
2	2:30198602	30198602	rs11127249	0.139617	G	A	intergenic	ALK(dist=54125),YPEL5(dist=171147)	0.190141	0.809859	0.621864	0.378136	0.344758	0.655242	0.1875	0.8125
5	5:77908469	77908469	rs72760996	0.139606	G	A	intronic	LHFPL2	0.362319	0.637681	0	1	0.0231855	0.976815	0.3125	0.6875
19	19:7223819	7223819	rs4804415	0.139591	C	G	intronic	INSR	0.0352113	0.964789	0.0179211	0.982079	0.00504032	0.99496	0.145833	0.854167
17	17:33083315	33083315	rs758302	0.139584	G	A	intergenic	TMEM132E(dist=116978),CCT6B(dist=171562)	0.457746	0.542254	0.601254	0.398746	0.805444	0.194556	0.395833	0.604167
5	5:90073277	90073277	rs12519770	0.139581	A	G	intronic	ADGRV1	0.15493	0.84507	0.893369	0.106631	0.504032	0.495968	0.0208333	0.979167
5	5:90073390	90073390	rs2438355	0.139581	A	G	intronic	ADGRV1	0.147887	0.852113	0.354839	0.645161	0.460685	0.539315	0.0208333	0.979167
12	12:70377905	70377905	rs11178019	0.139576	G	A	intergenic	MYRFL(dist=25400),LINC01481(dist=238064)	0.394366	0.605634	0.960573	0.0394265	0.9375	0.0625	0.645833	0.354167
1	1:193631501	193631501	rs73054250	0.139569	G	A	intergenic	LINC01031(dist=296418),NONE(dist=NONE)	0.225352	0.774648	0.00716846	0.992832	0.0564516	0.943548	0.145833	0.854167
9	9:81087893	81087893	rs3010678	0.139568	C	T	intergenic	PSAT1(dist=142884),LOC101927450(dist=662444)	0.371429	0.628571	0.796595	0.203405	0.719758	0.280242	0.3125	0.6875
9	9:81096603	81096603	rs2993709	0.139568	A	G	intergenic	PSAT1(dist=151594),LOC101927450(dist=653734)	0.35	0.65	0.763441	0.236559	0.666331	0.333669	0.291667	0.708333
22	22:37477970	37477970	rs2743820	0.139554	C	T	intronic	TMPRSS6	0.0352113	0.964789	0.388889	0.611111	0.383065	0.616935	0.0625	0.9375
4	4:127365899	127365899	rs484051	0.139539	G	A	intergenic	MIR2054(dist=937437),INTU(dist=1188187)	0.0352113	0.964789	0.599462	0.400538	0.129032	0.870968	0.0416667	0.958333
12	12:54316307	54316307	rs1443504	0.139536	G	T	intergenic	CISTR(dist=165489),HOXC13-AS(dist=12804)	0.0857143	0.914286	0.485663	0.514337	0.178427	0.821573	0.125	0.875
21	21:46407337	46407337	rs73226669	0.139533	T	C	intergenic	FAM207A(dist=10433),LINC00163(dist=2441)	0.392857	0.607143	0.133513	0.866487	0.214718	0.785282	0.145833	0.854167
10	10:108278511	108278511	rs2418810	0.139522	A	G	intergenic	LOC105378470(dist=330031),SORCS1(dist=54909)	0.253521	0.746479	0.362903	0.637097	0.49496	0.50504	0.229167	0.770833
20	20:23455973	23455973	rs2983283	0.139494	A	C	intergenic	CST11(dist=22491),CST8(dist=15764)	0.478571	0.521429	0.898746	0.101254	0.496976	0.503024	0.541667	0.458333
20	20:23456406	23456406	rs1028524	0.139494	G	T	intergenic	CST11(dist=22924),CST8(dist=15331)	0.471429	0.528571	0.925627	0.0743728	0.533266	0.466734	0.541667	0.458333
20	20:23456589	23456589	rs1028522	0.139494	T	G	intergenic	CST11(dist=23107),CST8(dist=15148)	0.464789	0.535211	0.890681	0.109319	0.498992	0.501008	0.541667	0.458333
9	9:7204762	7204762	rs16925577	0.13948	A	G	intergenic	KDM4C(dist=29114),TMEM261(dist=591728)	0.084507	0.915493	0.0698925	0.930108	0.0352823	0.964718	0.333333	0.666667
1	1:225958857	225958857	rs6685014	0.139476	C	A	intergenic	ENAH(dist=118012),SRP9(dist=6657)	0.211268	0.788732	0.65233	0.34767	0.423387	0.576613	0.229167	0.770833
22	22:35450304	35450304	rs5755550	0.139469	T	C	intergenic	ISX-AS1(dist=56399),ISX(dist=11824)	0.380282	0.619718	0.826165	0.173835	0.510081	0.489919	0.583333	0.416667
12	12:114117802	114117802	rs616135	0.139419	G	A	intergenic	LHX5-AS1(dist=199516),LINC01234(dist=64579)	0.457746	0.542254	0.833333	0.166667	0.921371	0.078629	0.479167	0.520833
16	16:17275022	17275022	rs9926069	0.139401	G	A	intronic	XYLT1	0.380282	0.619718	0.189964	0.810036	0.63004	0.36996	0.354167	0.645833
9	9:112673503	112673503	rs10980114	0.139395	A	G	intronic	PALM2,PALM2-AKAP2	0.429577	0.570423	0.919355	0.0806452	0.622984	0.377016	0.5	0.5
2	2:19535518	19535518	rs12470875	0.139393	C	A	intergenic	LINC01376(dist=308792),MIR4757(dist=12671)	0.408451	0.591549	0.642473	0.357527	0.52621	0.47379	0.770833	0.229167
6	6:51995475	51995475	rs77200651	0.139363	C	T	intergenic	PKHD1(dist=43052),MIR206(dist=13671)	0.485915	0.514085	0.982079	0.0179211	0.920363	0.0796371	0.416667	0.583333
19	19:9335475	9335475	rs16978945	0.139351	C	T	intergenic	OR7D4(dist=9928),OR7E24(dist=26244)	0.0211268	0.978873	0.0851254	0.914875	0.0836694	0.916331	0.0208333	0.979167
12	12:57645789	57645789	rs11172134	0.139321	T	A	upstream	STAC3(dist=813)	0.422535	0.577465	0.917563	0.0824373	0.839718	0.160282	0.333333	0.666667
12	12:57679414	57679414	rs56205943	0.139321	G	A	intronic	R3HDM2	0.434783	0.565217	0.917563	0.0824373	0.806452	0.193548	0.333333	0.666667
12	12:57809456	57809456	rs1106766	0.139321	C	T	intronic	R3HDM2	0.422535	0.577465	0.916667	0.0833333	0.805444	0.194556	0.333333	0.666667
1	1:59975370	59975370	rs649419	0.139316	A	G	intronic	FGGY	0.415493	0.584507	0.396953	0.603047	0.862903	0.137097	0.520833	0.479167
7	7:5755231	5755231	rs2287592	0.139314	C	T	intronic	RNF216	0.176056	0.823944	0.34767	0.65233	0.491935	0.508065	0.458333	0.541667
7	7:27144392	27144392	rs11764513	0.13931	A	G	intergenic	HOXA2(dist=1998),HOXA3(dist=1416)	0.267606	0.732394	0.00358423	0.996416	0.101815	0.898185	0.166667	0.833333
15	15:33084924	33084924	rs7180433	0.139302	G	A	intronic	FMN1	0.197183	0.802817	0.433692	0.566308	0.530242	0.469758	0.0833333	0.916667
6	6:48436415	48436415	rs12198096	0.1393	G	T	intergenic	PTCHD4(dist=399990),MUT(dist=961657)	0.161972	0.838028	0.706989	0.293011	0.488911	0.511089	0.0416667	0.958333
6	6:114795576	114795576	rs1924644	0.139277	A	G	intergenic	HDAC2-AS2(dist=133683),LOC105377962(dist=1159129)	0.0704225	0.929577	0.37724	0.62276	0.365927	0.634073	0.145833	0.854167
1	1:175137376	175137376	rs760486	0.139254	G	T	intronic	KIAA0040	0.133803	0.866197	0.802867	0.197133	0.640121	0.359879	0.145833	0.854167
4	4:7450046	7450046	rs12509037	0.139253	G	A	intronic	SORCS2	0.028169	0.971831	0.251792	0.748208	0.0967742	0.903226	0.25	0.75
21	21:43734984	43734984	rs225361	0.13925	A	G	intronic	TFF3	0.352113	0.647887	0.430108	0.569892	0.543347	0.456653	0.645833	0.354167
2	2:11989805	11989805	rs7575492	0.139248	G	A	intergenic	MIR4262(dist=12693),MIR3681HG(dist=157436)	0.338028	0.661972	0.335125	0.664875	0.229839	0.770161	0.0208333	0.979167
2	2:35447243	35447243	rs13012070	0.139237	A	G	intergenic	LINC01320(dist=499613),MIR548AD(dist=249227)	0.15493	0.84507	0.178315	0.821685	0.206653	0.793347	0.0416667	0.958333
12	12:128540453	128540453	rs6489230	0.139233	A	G	intergenic	LINC02441(dist=28742),LINC02369(dist=31074)	0.232394	0.767606	0.86828	0.13172	0.517137	0.482863	0.291667	0.708333
1	1:91230809	91230809	rs6662366	0.13923	A	G	intergenic	BARHL2(dist=48015),LOC105378853(dist=17731)	0.415493	0.584507	0.84767	0.15233	0.685484	0.314516	0.333333	0.666667
9	9:77308710	77308710	rs1410225	0.139226	G	A	intergenic	RORB(dist=6593),TRPM6(dist=28700)	0.211268	0.788732	0.729391	0.270609	0.22379	0.77621	0.291667	0.708333
5	5:178770485	178770485	rs12513486	0.139224	C	A	intronic	ADAMTS2	0.492958	0.507042	0.918459	0.0815412	0.757056	0.242944	0.604167	0.395833
17	17:63356174	63356174	rs4791197	0.139188	C	T	intergenic	RGS9(dist=132353),CRAT40(dist=97484)	0.330986	0.669014	0.434588	0.565412	0.78629	0.21371	0.1875	0.8125
17	17:5492436	5492436	rs3926687	0.139183	A	G	intergenic	NLRP1(dist=4604),LOC339166(dist=183117)	0.335714	0.664286	0.0842294	0.915771	0.447581	0.552419	0.416667	0.583333
22	22:49678438	49678438	rs17245461	0.139183	T	C	intergenic	LINC01310(dist=384240),NONE(dist=NONE)	0.190141	0.809859	0.000896057	0.999104	0	1	0.270833	0.729167
14	14:33564266	33564266	rs2152402	0.139171	C	T	intronic	NPAS3	0.0714286	0.928571	0.142473	0.857527	0.179435	0.820565	0.104167	0.895833
12	12:28624493	28624493	rs4930824	0.13917	C	T	intronic	CCDC91	0.0985915	0.901408	0.00358423	0.996416	0.0564516	0.943548	0.291667	0.708333
9	9:90440658	90440658	rs11794730	0.139168	G	T	intergenic	CTSL3P(dist=38859),CTSLP8(dist=19001)	0.394366	0.605634	0.344982	0.655018	0.510081	0.489919	0.208333	0.791667
13	13:23899627	23899627	rs9510702	0.139151	G	A	downstream	SGCG(dist=323)	0.478873	0.521127	0.226703	0.773297	0.306452	0.693548	0.395833	0.604167
7	7:138386589	138386589	rs13238736	0.139147	C	T	intergenic	SVOPL(dist=22799),ATP6V0A4(dist=4449)	0.408451	0.591549	0.842294	0.157706	0.742944	0.257056	0.520833	0.479167
1	1:5674434	5674434	rs770718	0.139121	T	C	intergenic	MIR4417(dist=50231),MIR4689(dist=248297)	0.084507	0.915493	0.179211	0.820789	0.273185	0.726815	0.104167	0.895833
13	13:62936020	62936020	rs9592182	0.139117	T	C	intergenic	LINC00459(dist=33052),LINC00448(dist=310397)	0.478571	0.521429	0.851254	0.148746	0.763105	0.236895	0.833333	0.166667
8	8:25625754	25625754	rs12542834	0.139112	A	C	intergenic	CDCA2(dist=260321),EBF2(dist=73491)	0.309859	0.690141	0.778674	0.221326	0.582661	0.417339	0.333333	0.666667
12	12:47498308	47498308	rs4768138	0.139107	C	T	intronic	PCED1B	0.225352	0.774648	0.706093	0.293907	0.574597	0.425403	0.1875	0.8125
11	11:120764256	120764256	rs57833493	0.139101	C	T	ncRNA_intronic	LOC101929227	0.135714	0.864286	0.0170251	0.982975	0.0383065	0.961694	0.229167	0.770833
21	21:42857981	42857981	rs2298857	0.139095	A	G	intronic	TMPRSS2	0.112676	0.887324	0.426523	0.573477	0.236895	0.763105	0.0833333	0.916667
15	15:56841491	56841491	rs1715907	0.13908	A	G	intergenic	MNS1(dist=84156),ZNF280D(dist=80882)	0.126761	0.873239	0.187276	0.812724	0.524194	0.475806	0.0625	0.9375
15	15:68280703	68280703	rs8037902	0.139076	T	C	intergenic	RNU6-2(dist=148320),PIAS1(dist=65813)	0.492958	0.507042	0.520609	0.479391	0.586694	0.413306	0.645833	0.354167
13	13:90832300	90832300	rs57977953	0.139075	G	A	intergenic	LINC00559(dist=60329),MIR622(dist=51135)	0.0492958	0.950704	0.0439068	0.956093	0.0655242	0.934476	0.208333	0.791667
2	2:217217857	217217857	rs13011054	0.139075	C	A	intronic	MARCH4	0.323944	0.676056	0.560036	0.439964	0.650202	0.349798	0.3125	0.6875
16	16:73022273	73022273	rs17692597	0.139069	G	A	intronic	ZFHX3	0.450704	0.549296	0.849462	0.150538	0.698589	0.301411	0.375	0.625
8	8:55178164	55178164	rs75137703	0.139064	G	A	intergenic	MRPL15(dist=117090),SOX17(dist=192330)	0.056338	0.943662	0.00179211	0.998208	0.132056	0.867944	0	1
3	3:7565119	7565119	rs965596	0.139048	G	A	ncRNA_intronic	GRM7-AS1	0.352113	0.647887	0.760753	0.239247	0.688508	0.311492	0.5	0.5
3	3:7576541	7576541	rs779749	0.139048	C	T	ncRNA_intronic	GRM7-AS1	0.323944	0.676056	0.525986	0.474014	0.636089	0.363911	0.5	0.5
4	4:188927822	188927822	rs1388935	0.139036	C	T	intergenic	ZFP42(dist=1619),TRIML2(dist=84603)	0.171429	0.828571	0.710573	0.289427	0.522177	0.477823	0.125	0.875
17	17:35837865	35837865	rs117936082	0.139029	A	G	downstream	TADA2A(dist=639)	0.450704	0.549296	0.00268817	0.997312	0.0342742	0.965726	0.375	0.625
2	2:11986791	11986791	rs2118403	0.139014	G	A	intergenic	MIR4262(dist=9679),MIR3681HG(dist=160450)	0.253521	0.746479	0.396953	0.603047	0.294355	0.705645	0.5	0.5
17	17:6218105	6218105	rs12944646	0.139006	G	A	intergenic	WSCD1(dist=190358),AIPL1(dist=108951)	0.450704	0.549296	0.815412	0.184588	0.873992	0.126008	0.416667	0.583333
18	18:11051750	11051750	rs6505609	0.138996	G	A	intronic	PIEZO2	0.164286	0.835714	0.275986	0.724014	0.5	0.5	0.166667	0.833333
21	21:30973816	30973816	rs16984464	0.138976	G	A	ncRNA_intronic	GRIK1-AS2	0.373239	0.626761	0.0967742	0.903226	0.0322581	0.967742	0.145833	0.854167
3	3:44884647	44884647	rs3804583	0.138975	A	C	exonic	KIF15	0.443662	0.556338	0.150538	0.849462	0.518145	0.481855	0.625	0.375
10	10:98277692	98277692	rs10882808	0.138963	C	T	downstream	TM9SF3(dist=174)	0.05	0.95	0.046595	0.953405	0.346774	0.653226	0.166667	0.833333
12	12:27822947	27822947	rs2113875	0.138947	G	A	intronic	PPFIBP1	0.435714	0.564286	0.100358	0.899642	0.268145	0.731855	0.270833	0.729167
12	12:51453905	51453905	rs8490	0.138938	A	G	UTR3	LETMD1(NM_001243689:c.*691_*692delins0,NM_015416:c.*691_*692delins0,NM_001300765:c.*691_*692delins0,NM_001351313:c.*691_*692delins0,NM_001351316:c.*687_*688delins0,NM_001351317:c.*765_*766delins0,NM_001351318:c.*687_*688delins0,NM_001351319:c.*691_*692delins0,NM_001351320:c.*687_*688delins0,NM_001351321:c.*691_*692delins0,NM_001351322:c.*691_*692delins0,NM_001351323:c.*691_*692delins0,NM_001351324:c.*691_*692delins0,NM_001351325:c.*691_*692delins0,NM_001351326:c.*691_*692delins0,NM_001351327:c.*691_*692delins0,NM_001351328:c.*691_*692delins0,NM_001351330:c.*691_*692delins0,NM_001351332:c.*691_*692delins0,NM_001351333:c.*687_*688delins0,NM_001351334:c.*691_*692delins0,NM_001351335:c.*691_*692delins0,NM_001351336:c.*691_*692delins0,NM_001351312:c.*691_*692delins0,NM_001351315:c.*691_*692delins0)	0.478873	0.521127	0.909498	0.0905018	0.967742	0.0322581	0.729167	0.270833
13	13:62949103	62949103	rs7318029	0.138928	C	T	intergenic	LINC00459(dist=46135),LINC00448(dist=297314)	0.450704	0.549296	0.365591	0.634409	0.607863	0.392137	0.5625	0.4375
15	15:33932670	33932670	rs35692607	0.138914	A	G	intronic	RYR3	0.309859	0.690141	0.944444	0.0555556	0.532258	0.467742	0.269231	0.730769
6	6:170478328	170478328	rs2279679	0.138913	A	G	downstream	LOC102724511(dist=77)	0.492958	0.507042	0.948029	0.0519713	0.734879	0.265121	0.521739	0.478261
4	4:40734978	40734978	rs13140574	0.138907	G	T	intergenic	RBM47(dist=103095),NSUN7(dist=16935)	0.274648	0.725352	0.398746	0.601254	0.632056	0.367944	0.229167	0.770833
19	19:55050562	55050562	rs34190750	0.138897	C	T	ncRNA_intronic	KIR3DX1	0.204225	0.795775	0.620968	0.379032	0.549395	0.450605	0.125	0.875
6	6:15514499	15514499	rs9396590	0.138896	A	G	intronic	JARID2	0.415493	0.584507	0.947133	0.0528674	0.722782	0.277218	0.625	0.375
14	14:50457032	50457032	rs7156250	0.138888	C	T	ncRNA_intronic	LINC01588	0.302817	0.697183	0.132616	0.867384	0.353831	0.646169	0.395833	0.604167
1	1:242012149	242012149	rs1776177	0.138884	T	C	UTR5	EXO1(NM_001319224:c.-1579_-1578delins0,NM_130398:c.-1579_-1578delins0,NM_003686:c.-1579_-1578delins0,NM_006027:c.-1579_-1578delins0)	0.211268	0.788732	0.464158	0.535842	0.46371	0.53629	0.479167	0.520833
1	1:119925036	119925036	rs17023517	0.138876	C	A	intronic	HAO2	0.0211268	0.978873	0.00537634	0.994624	0.0403226	0.959677	0.0416667	0.958333
11	11:123962800	123962800	rs526257	0.13886	G	A	intergenic	OR10G7(dist=53092),VWA5A(dist=23310)	0.385714	0.614286	0.0985663	0.901434	0.0907258	0.909274	0.229167	0.770833
15	15:55632859	55632859	rs678892	0.138855	T	G	exonic	PIGB	0.302817	0.697183	0.889785	0.110215	0.349798	0.650202	0.5625	0.4375
8	8:109683572	109683572	rs77902239	0.138848	C	T	intergenic	NONE(dist=NONE),NONE(dist=NONE)	0.260563	0.739437	0.00358423	0.996416	0	1	0.333333	0.666667
9	9:98816484	98816484	rs1547201	0.138845	C	T	intergenic	LINC00092(dist=32391),LOC158435(dist=11636)	0.34507	0.65493	0.481183	0.518817	0.513105	0.486895	0.354167	0.645833
11	11:7233442	7233442	rs1857994	0.138842	G	T	intergenic	RBMXL2(dist=121063),MIR302E(dist=22554)	0.352113	0.647887	0.642473	0.357527	0.686492	0.313508	0.395833	0.604167
19	19:1457875	1457875	rs12005	0.138832	A	G	intronic	APC2	0.285714	0.714286	0.802867	0.197133	0.581653	0.418347	0.4375	0.5625
16	16:17472691	17472691	rs9929482	0.138814	T	C	intronic	XYLT1	0.274648	0.725352	0.0232975	0.976703	0.405242	0.594758	0.270833	0.729167
12	12:27062957	27062957	rs10771311	0.138756	T	C	intronic	INTS13	0.450704	0.549296	0.567204	0.432796	0.612903	0.387097	0.520833	0.479167
12	12:20613685	20613685	rs6487091	0.138752	A	G	intronic	PDE3A	0.492857	0.507143	0.196237	0.803763	0.470766	0.529234	0.3125	0.6875
13	13:33650279	33650279	rs537008	0.13875	A	C	intergenic	KL(dist=9997),STARD13(dist=26992)	0.307143	0.692857	0.871864	0.128136	0.56754	0.43246	0.104167	0.895833
13	13:33652855	33652855	rs610922	0.13875	C	T	intergenic	KL(dist=12573),STARD13(dist=24416)	0.34507	0.65493	0.920251	0.0797491	0.66129	0.33871	0.104167	0.895833
2	2:70794980	70794980	rs34579452	0.138747	C	T	intergenic	TGFA(dist=13833),ADD2(dist=94235)	0.492958	0.507042	0.0681004	0.9319	0.291331	0.708669	0.354167	0.645833
20	20:4886490	4886490	rs4815754	0.138747	A	G	intronic	SLC23A2	0.147887	0.852113	0.171147	0.828853	0.159274	0.840726	0.375	0.625
3	3:186190686	186190686	rs11918217	0.138742	C	T	ncRNA_intronic	LINC02052	0.161972	0.838028	0.62276	0.37724	0.478831	0.521169	0.416667	0.583333
12	12:3889702	3889702	rs11062818	0.138732	C	A	intergenic	CRACR2A(dist=27336),PARP11(dist=28324)	0.0714286	0.928571	0.0349462	0.965054	0.0594758	0.940524	0.145833	0.854167
11	11:12349076	12349076	rs10831788	0.138719	G	T	intronic	MICALCL	0.429577	0.570423	0.697133	0.302867	0.814516	0.185484	0.166667	0.833333
6	6:167838323	167838323	rs34240843	0.138716	C	A	intergenic	TCP10(dist=40325),LOC105378127(dist=33153)	0.330986	0.669014	0.328853	0.671147	0.253024	0.746976	0.0625	0.9375
17	17:27065211	27065211	rs3809797	0.138709	C	T	exonic	NEK8	0.05	0.95	0.379928	0.620072	0.0766129	0.923387	0.104167	0.895833
2	2:125014959	125014959	rs1186396	0.138707	G	A	intronic	CNTNAP5	0.408451	0.591549	0.808244	0.191756	0.634073	0.365927	0.395833	0.604167
18	18:29954227	29954227	rs1458861	0.138702	T	C	intronic	GAREM1	0.0422535	0.957746	0.339606	0.660394	0.0766129	0.923387	0.145833	0.854167
16	16:75998454	75998454	rs958490	0.138696	T	C	intergenic	DUXB(dist=263097),CNTNAP4(dist=312660)	0.171429	0.828571	0.493728	0.506272	0.582661	0.417339	0.291667	0.708333
11	11:131326303	131326303	rs11222629	0.138694	G	A	intronic	NTM	0.0985915	0.901408	0.205197	0.794803	0.225806	0.774194	0.0416667	0.958333
6	6:17210051	17210051	rs1547103	0.138693	G	A	intergenic	STMND1(dist=78448),RBM24(dist=71757)	0.330986	0.669014	0.58871	0.41129	0.736895	0.263105	0.479167	0.520833
9	9:5746528	5746528	rs2381369	0.138691	T	C	intronic	RIC1	0.274648	0.725352	0.27957	0.72043	0.359879	0.640121	0.333333	0.666667
14	14:70886032	70886032	rs12889741	0.138677	A	C	intergenic	SYNJ2BP-COX16(dist=2225),ADAM21(dist=32841)	0.28169	0.71831	0.774194	0.225806	0.282258	0.717742	0.104167	0.895833
3	3:32615669	32615669	rs3853720	0.138677	G	T	intergenic	DYNC1LI1(dist=3253),CNOT10(dist=110967)	0.267606	0.732394	0.637097	0.362903	0.502016	0.497984	0.583333	0.416667
9	9:122958532	122958532	rs10984865	0.138675	C	T	intergenic	LINC01613(dist=258422),MIR147A(dist=48724)	0.338028	0.661972	0.09319	0.90681	0.112903	0.887097	0.395833	0.604167
12	12:72609368	72609368	rs1546746	0.138667	C	T	intergenic	TPH2(dist=183147),TRHDE-AS1(dist=37918)	0.391304	0.608696	0.465054	0.534946	0.347782	0.652218	0.6875	0.3125
6	6:831645	831645	rs9406055	0.138643	A	C	intergenic	EXOC2(dist=138504),LOC101927691(dist=36852)	0.0985915	0.901408	0.0528674	0.947133	0.0433468	0.956653	0.270833	0.729167
2	2:60289424	60289424	rs10185622	0.138634	T	C	intergenic	LINC01793(dist=782889),MIR4432HG(dist=296926)	0.112676	0.887324	0.362903	0.637097	0.391129	0.608871	0.3125	0.6875
2	2:228803730	228803730	rs1715843	0.138622	C	T	intergenic	DAW1(dist=14671),SPHKAP(dist=40939)	0.0928571	0.907143	0.518817	0.481183	0.362903	0.637097	0.125	0.875
1	1:6475686	6475686	rs11364	0.13862	T	C	UTR3	HES2(NM_019089:c.*3247_*3246delins0)	0.05	0.95	0.705197	0.294803	0.125	0.875	0	1
2	2:85470087	85470087	rs6547602	0.138612	G	A	intronic	TCF7L1	0.137681	0.862319	0.8181	0.1819	0.365927	0.634073	0.0416667	0.958333
3	3:188409087	188409087	rs16863529	0.138611	T	C	intronic	LPP	0.056338	0.943662	0.0949821	0.905018	0.0927419	0.907258	0.166667	0.833333
13	13:62935904	62935904	rs9598441	0.1386	C	T	intergenic	LINC00459(dist=32936),LINC00448(dist=310513)	0.450704	0.549296	0.635305	0.364695	0.66129	0.33871	0.5625	0.4375
1	1:229810806	229810806	rs2891866	0.138594	G	A	intergenic	URB2(dist=14859),LINC01682(dist=200490)	0.5	0.5	0.387993	0.612007	0.542339	0.457661	0.375	0.625
11	11:69158559	69158559	rs6606646	0.138585	T	C	intergenic	MYEOV(dist=93805),LOC102724265(dist=81879)	0.309859	0.690141	0.22491	0.77509	0.0564516	0.943548	0.354167	0.645833
22	22:36576940	36576940	rs132688	0.138567	A	G	intergenic	APOL3(dist=14715),APOL4(dist=8235)	0.387324	0.612676	0.015233	0.984767	0.301411	0.698589	0.105263	0.894737
12	12:13855534	13855534	rs57687740	0.138559	A	G	intronic	GRIN2B	0.45	0.55	0.0170251	0.982975	0	1	0.0208333	0.979167
13	13:46396224	46396224	rs11620324	0.138544	G	A	intronic	SIAH3	0.2	0.8	0.310036	0.689964	0.1875	0.8125	0.208333	0.791667
4	4:184454079	184454079	rs4440262	0.138535	T	G	intergenic	ING2(dist=20498),RWDD4(dist=106708)	0.408451	0.591549	0.744624	0.255376	0.655242	0.344758	0.479167	0.520833
1	1:53693627	53693627	rs12082305	0.138529	G	T	intronic	MAGOH	0.028169	0.971831	0.106631	0.893369	0.00100806	0.998992	0.0416667	0.958333
19	19:4280186	4280186	rs10419363	0.138529	T	C	exonic	SHD	0.225352	0.774648	0.280466	0.719534	0.351815	0.648185	0.3125	0.6875
1	1:62788511	62788511	rs4915818	0.138527	C	T	intergenic	KANK4(dist=3426),USP1(dist=113463)	0.210145	0.789855	0.643369	0.356631	0.400202	0.599798	0.208333	0.791667
14	14:35222372	35222372	rs11548923	0.138518	T	C	UTR3	BAZ1A(NM_182648:c.*342_*341delins0,NM_013448:c.*342_*341delins0)	0.42029	0.57971	0.078853	0.921147	0.141129	0.858871	0.478261	0.521739
7	7:147017653	147017653	rs78749731	0.138507	A	C	intronic	CNTNAP2	0.239437	0.760563	0.0663082	0.933692	0.113911	0.886089	0.0833333	0.916667
19	19:7117506	7117506	rs11883202	0.138502	A	G	intronic	INSR	0.190141	0.809859	0.419355	0.580645	0.238911	0.761089	0.1875	0.8125
2	2:16940144	16940144	rs488541	0.138501	G	A	intergenic	FAM49A(dist=93010),RAD51AP2(dist=751706)	0.0704225	0.929577	0.171147	0.828853	0.257056	0.742944	0.208333	0.791667
2	2:16941963	16941963	rs77386715	0.138501	T	C	intergenic	FAM49A(dist=94829),RAD51AP2(dist=749887)	0.0352113	0.964789	0.00985663	0.990143	0.198589	0.801411	0.1875	0.8125
7	7:10894318	10894318	rs145278754	0.13848	G	A	intergenic	MGC4859(dist=74747),NDUFA4(dist=77261)	0.321429	0.678571	0.258065	0.741935	0.201613	0.798387	0.145833	0.854167
8	8:137354700	137354700	rs7842238	0.138472	G	T	intergenic	KHDRBS3(dist=694848),LINC02055(dist=188340)	0.464789	0.535211	0.428315	0.571685	0.84375	0.15625	0.708333	0.291667
14	14:70839389	70839389	rs11844845	0.138467	C	A	UTR3	SYNJ2BP(NM_018373:c.*319_*318delins0)	0.239437	0.760563	0.374552	0.625448	0.164315	0.835685	0.0833333	0.916667
13	13:92114181	92114181	rs662547	0.138444	C	T	intronic	GPC5	0.43662	0.56338	0.903226	0.0967742	0.641129	0.358871	0.520833	0.479167
1	1:160341876	160341876	rs2147472	0.138434	A	G	UTR3	NHLH1(NM_005598:c.*953_*954delins0)	0.457746	0.542254	0.0412186	0.958781	0.377016	0.622984	0.416667	0.583333
22	22:32838255	32838255	rs2092136	0.138432	A	G	intronic	BPIFC	0.0633803	0.93662	0.223118	0.776882	0.238911	0.761089	0.25	0.75
11	11:2869712	2869712	rs2519184	0.13843	A	G	ncRNA_intronic	KCNQ1-AS1	0.338028	0.661972	0.0681004	0.9319	0.0997984	0.900202	0.416667	0.583333
3	3:106977018	106977018	rs793611	0.138427	A	G	ncRNA_intronic	DUBR	0.443662	0.556338	0.793907	0.206093	0.836694	0.163306	0.291667	0.708333
5	5:120408982	120408982	rs115185687	0.138416	A	G	intergenic	PRR16(dist=385957),LOC102467226(dist=249262)	0.183099	0.816901	0.000896057	0.999104	0.0231855	0.976815	0.3125	0.6875
6	6:66628474	66628474	rs1499702	0.138413	G	T	intergenic	SLC25A51P1(dist=129098),NONE(dist=NONE)	0.492857	0.507143	0.871864	0.128136	0.877016	0.122984	0.541667	0.458333
12	12:130376855	130376855	rs12319495	0.138366	G	T	intronic	TMEM132D	0.084507	0.915493	0.078853	0.921147	0.195565	0.804435	0.166667	0.833333
16	16:81154448	81154448	rs12933918	0.138354	C	T	intronic	PKD1L2	0.112676	0.887324	0.293907	0.706093	0.234879	0.765121	0.145833	0.854167
7	7:25926940	25926940	rs4722538	0.138332	C	T	intergenic	NPVF(dist=658835),MIR148A(dist=62598)	0.471831	0.528169	0.741039	0.258961	0.561492	0.438508	0.25	0.75
13	13:22567097	22567097	rs11148285	0.138326	A	G	intergenic	LINC00424(dist=114798),LINC00540(dist=217326)	0.232394	0.767606	0.580645	0.419355	0.264113	0.735887	0.3125	0.6875
2	2:122572180	122572180	rs62151148	0.13832	T	C	intergenic	TSN(dist=46752),LINC01826(dist=1251551)	0.309859	0.690141	0.0134409	0.986559	0.403226	0.596774	0.166667	0.833333
6	6:155372044	155372044	rs7753168	0.138318	G	T	intergenic	MIR1273C(dist=197474),TIAM2(dist=39378)	0.0985915	0.901408	0.297491	0.702509	0.357863	0.642137	0.0416667	0.958333
10	10:124097755	124097755	rs2271597	0.13831	A	G	downstream	BTBD16(dist=60)	0.295775	0.704225	0.323477	0.676523	0.295363	0.704637	0.5	0.5
9	9:135902793	135902793	rs2905095	0.1383	T	C	downstream	LOC105376306(dist=745)	0.15493	0.84507	0.198925	0.801075	0.306452	0.693548	0.166667	0.833333
20	20:42192083	42192083	rs3135415	0.138298	G	A	intronic	SGK2	0.225352	0.774648	0.859319	0.140681	0.402218	0.597782	0.1875	0.8125
22	22:35466429	35466429	rs361888	0.138277	T	C	intronic	ISX	0.380282	0.619718	0.463262	0.536738	0.507056	0.492944	0.5625	0.4375
8	8:6209349	6209349	rs17599120	0.138275	T	C	intergenic	CSMD1(dist=1357021),LOC100287015(dist=51727)	0.392857	0.607143	0.185484	0.814516	0.302419	0.697581	0.145833	0.854167
22	22:37496847	37496847	rs9619658	0.138274	T	C	intronic	TMPRSS6	0.0422535	0.957746	0.28853	0.71147	0.36996	0.63004	0.0833333	0.916667
7	7:11572869	11572869	rs12699203	0.138262	A	G	intronic	THSD7A	0.401408	0.598592	0.0707885	0.929211	0.230847	0.769153	0.708333	0.291667
19	19:49738081	49738081	rs1175815	0.13826	T	C	intergenic	TRPM4(dist=22983),SLC6A16(dist=54810)	0.0492958	0.950704	0.226703	0.773297	0.200605	0.799395	0.145833	0.854167
12	12:68626066	68626066	rs1861492	0.138253	G	A	intergenic	IL26(dist=6495),IL22(dist=15958)	0.352113	0.647887	0.0752688	0.924731	0.349798	0.650202	0.0625	0.9375
10	10:111660500	111660500	rs4918471	0.13825	C	A	intronic	XPNPEP1	0.338028	0.661972	0.65233	0.34767	0.732863	0.267137	0.145833	0.854167
12	12:17186227	17186227	rs2044050	0.138246	C	T	intergenic	SKP1P2(dist=42665),LINC02378(dist=548529)	0.112676	0.887324	0.5	0.5	0.444556	0.555444	0.208333	0.791667
2	2:211133150	211133150	rs7557847	0.138239	A	G	intergenic	ACADL(dist=42935),MYL1(dist=21717)	0.0928571	0.907143	0.0878136	0.912186	0.318548	0.681452	0.125	0.875
8	8:88151059	88151059	rs76795713	0.138228	G	A	intronic	CNBD1	0.457746	0.542254	0.997312	0.00268817	0.996976	0.00302419	0.625	0.375
8	8:54126964	54126964	rs7826149	0.138226	A	G	intergenic	NPBWR1(dist=273510),OPRK1(dist=11311)	0.471831	0.528169	0.477599	0.522401	0.174395	0.825605	0.416667	0.583333
8	8:54131634	54131634	rs6994491	0.138226	T	C	intergenic	NPBWR1(dist=278180),OPRK1(dist=6641)	0.471831	0.528169	0.507168	0.492832	0.174395	0.825605	0.416667	0.583333
8	8:54133231	54133231	rs1895829	0.138226	C	T	intergenic	NPBWR1(dist=279777),OPRK1(dist=5044)	0.478873	0.521127	0.71595	0.28405	0.178427	0.821573	0.416667	0.583333
8	8:54136959	54136959	rs1425910	0.138226	G	A	intergenic	NPBWR1(dist=283505),OPRK1(dist=1316)	0.485915	0.514085	0.482975	0.517025	0.189516	0.810484	0.416667	0.583333
8	8:54137488	54137488	rs10101110	0.138226	C	A	downstream	OPRK1(dist=787)	0.485714	0.514286	0.5	0.5	0.149194	0.850806	0.416667	0.583333
6	6:155485554	155485554	rs1032141	0.138222	G	A	exonic	TIAM2	0.183099	0.816901	0.637993	0.362007	0.394153	0.605847	0.0416667	0.958333
12	12:127908437	127908437	rs12424139	0.138209	G	A	intergenic	LINC02375(dist=83820),LINC02411(dist=207376)	0.429577	0.570423	0.965054	0.0349462	0.760081	0.239919	0.583333	0.416667
1	1:4111187	4111187	rs12749761	0.138169	A	G	intergenic	LINC01346(dist=98544),LINC01777(dist=360923)	0.295775	0.704225	0.0224014	0.977599	0.259073	0.740927	0.229167	0.770833
3	3:29276411	29276411	rs7614861	0.138159	A	G	intergenic	LINC00693(dist=476583),RBMS3-AS3(dist=29273)	0.112676	0.887324	0.362007	0.637993	0.491935	0.508065	0.104167	0.895833
7	7:10467703	10467703	rs2882836	0.138132	T	C	intergenic	PER4(dist=792256),MGC4859(dist=21743)	0.359155	0.640845	0.389785	0.610215	0.508065	0.491935	0.395833	0.604167
6	6:143052063	143052063	rs638967	0.138126	T	C	intergenic	LOC153910(dist=93037),HIVEP2(dist=20540)	0.260563	0.739437	0.595878	0.404122	0.519153	0.480847	0.583333	0.416667
3	3:38665202	38665202	rs7624535	0.138122	G	T	intronic	SCN5A	0.161972	0.838028	0.206989	0.793011	0.228831	0.771169	0.25	0.75
2	2:221447084	221447084	rs1796432	0.138116	C	T	intergenic	MIR4268(dist=675798),EPHA4(dist=835662)	0.394366	0.605634	0.762545	0.237455	0.614919	0.385081	0.291667	0.708333
13	13:63178720	63178720	rs2649135	0.138109	T	C	intergenic	LINC00459(dist=275752),LINC00448(dist=67697)	0.311594	0.688406	0.0510753	0.948925	0.246976	0.753024	0.604167	0.395833
10	10:37162907	37162907	rs1192655	0.1381	A	G	intergenic	PCAT5(dist=1073059),ANKRD30A(dist=251877)	0.0774648	0.922535	0.0707885	0.929211	0.0766129	0.923387	0.0625	0.9375
15	15:61177888	61177888	rs4774375	0.138093	C	T	intronic	RORA	0.307143	0.692857	0.459677	0.540323	0.350806	0.649194	0.5625	0.4375
1	1:41420928	41420928	rs60256180	0.13808	T	G	intergenic	CITED4(dist=92910),CTPS1(dist=24042)	0.0985915	0.901408	0.157706	0.842294	0.308468	0.691532	0.0208333	0.979167
16	16:53850868	53850868	rs9939811	0.138077	T	C	intronic	FTO	0.302817	0.697183	0.459677	0.540323	0.730847	0.269153	0.4375	0.5625
5	5:10050103	10050103	rs1021936	0.138073	C	A	intergenic	LINC02112(dist=146167),FAM173B(dist=175516)	0.43662	0.56338	0.715054	0.284946	0.451613	0.548387	0.541667	0.458333
14	14:67995657	67995657	rs12437164	0.138068	T	C	intronic	TMEM229B	0.4	0.6	0.910394	0.0896057	0.673387	0.326613	0.729167	0.270833
9	9:138194080	138194080	rs34127417	0.138055	A	G	intergenic	LOC401557(dist=114928),C9orf62(dist=41014)	0.204225	0.795775	0.141577	0.858423	0.233871	0.766129	0.416667	0.583333
13	13:109586163	109586163	rs73616424	0.138054	A	G	intronic	MYO16	0.392857	0.607143	0.340502	0.659498	0.0433468	0.956653	0.458333	0.541667
8	8:56851002	56851002	rs16922439	0.138046	C	T	intronic	LYN	0.35	0.65	0.000896057	0.999104	0	1	0.291667	0.708333
15	15:79192963	79192963	rs7171258	0.138046	T	C	intergenic	MORF4L1(dist=2882),CTSH(dist=21128)	0.4	0.6	0.603047	0.396953	0.184476	0.815524	0.604167	0.395833
9	9:84454027	84454027	rs10867818	0.13804	C	T	intergenic	LOC101927502(dist=62213),SPATA31D5P(dist=74324)	0.392857	0.607143	0.28853	0.71147	0.31754	0.68246	0.458333	0.541667
5	5:132680491	132680491	rs13159148	0.138018	G	T	intronic	FSTL4	0.161972	0.838028	0.159498	0.840502	0.135081	0.864919	0.0416667	0.958333
22	22:45115532	45115532	rs5765929	0.138012	T	C	intronic	PRR5,PRR5-ARHGAP8	0.316901	0.683099	0.815412	0.184588	0.726815	0.273185	0.5	0.5
4	4:126417982	126417982	rs1395230	0.137985	A	G	intergenic	FAT4(dist=3895),MIR2054(dist=10431)	0.0422535	0.957746	0.00537634	0.994624	0.132056	0.867944	0.145833	0.854167
1	1:9514846	9514846	rs4926491	0.13798	C	T	intergenic	LOC100506022(dist=25791),SLC25A33(dist=84681)	0.485915	0.514085	0.448029	0.551971	0.443548	0.556452	0.354167	0.645833
2	2:191213664	191213664	rs1882892	0.137976	A	G	UTR5	INPP1(NM_001128928:c.-11165_-11164delins0)	0.140845	0.859155	NA	NA	NA	NA	NA	NA
2	2:191225306	191225306	rs2067408	0.137976	T	C	intronic	INPP1	0.140845	0.859155	NA	NA	NA	NA	NA	NA
6	6:94705642	94705642	rs2046703	0.137974	T	A	intergenic	TSG1(dist=219443),MANEA-AS1(dist=1302329)	0.352113	0.647887	0.0564516	0.943548	0.474798	0.525202	0.583333	0.416667
13	13:101688936	101688936	rs12867502	0.13795	C	A	ncRNA_intronic	NALCN-AS1	0.366197	0.633803	0.96595	0.0340502	0.891129	0.108871	0.4375	0.5625
7	7:134249996	134249996	rs78821639	0.137948	A	G	intronic	AKR1B15	0.0352113	0.964789	0.0170251	0.982975	0.0645161	0.935484	0.166667	0.833333
3	3:114330091	114330091	rs6438214	0.137942	A	C	intronic	ZBTB20	0.387324	0.612676	0.315412	0.684588	0.21371	0.78629	0.291667	0.708333
8	8:13539209	13539209	rs2128131	0.137935	T	C	intergenic	LOC102725080(dist=49124),SGCZ(dist=403134)	0.267606	0.732394	0.818996	0.181004	0.635081	0.364919	0.1875	0.8125
20	20:56502597	56502597	rs227233	0.13792	T	C	intergenic	MIR4532(dist=32097),LINC01742(dist=76362)	0.140845	0.859155	0.244624	0.755376	0.578629	0.421371	0.145833	0.854167
15	15:77323029	77323029	rs12903227	0.13791	C	A	intronic	PSTPIP1	0.373239	0.626761	0.984767	0.015233	0.712702	0.287298	0.3125	0.6875
22	22:33812517	33812517	rs12169156	0.137909	A	C	intronic	LARGE1	0.35	0.65	0.740143	0.259857	0.670363	0.329637	0.375	0.625
22	22:33820256	33820256	rs8138344	0.137909	G	T	intronic	LARGE1	0.307143	0.692857	0.591398	0.408602	0.561492	0.438508	0.375	0.625
6	6:161966036	161966036	rs12203959	0.137897	C	T	intronic	PRKN	0.323944	0.676056	0.65233	0.34767	0.670363	0.329637	0.270833	0.729167
8	8:54120668	54120668	rs28473630	0.137885	T	C	intergenic	NPBWR1(dist=267214),OPRK1(dist=17607)	0.422535	0.577465	0.415771	0.584229	0.142137	0.857863	0.416667	0.583333
8	8:54136017	54136017	rs6998292	0.137885	G	A	intergenic	NPBWR1(dist=282563),OPRK1(dist=2258)	0.429577	0.570423	0.22491	0.77509	0.138105	0.861895	0.416667	0.583333
8	8:54136473	54136473	rs11996091	0.137885	T	C	intergenic	NPBWR1(dist=283019),OPRK1(dist=1802)	0.442857	0.557143	0.360215	0.639785	0.111895	0.888105	0.416667	0.583333
8	8:54140029	54140029	rs10095237	0.137885	T	C	UTR3	OPRK1(NM_000912:c.*1828_*1827delins0,NM_001318497:c.*1741_*1740delins0,NM_001282904:c.*1828_*1827delins0)	0.429577	0.570423	0.390681	0.609319	0.109879	0.890121	0.416667	0.583333
8	8:54140948	54140948	rs3802279	0.137885	T	C	UTR3	OPRK1(NM_000912:c.*909_*908delins0,NM_001318497:c.*822_*821delins0,NM_001282904:c.*909_*908delins0)	0.429577	0.570423	0.37276	0.62724	0.109879	0.890121	0.416667	0.583333
8	8:54141824	54141824	rs963549	0.137885	T	C	exonic	OPRK1	0.422535	0.577465	0.535842	0.464158	0.142137	0.857863	0.416667	0.583333
4	4:174070242	174070242	rs34303112	0.137878	T	G	ncRNA_intronic	LOC101930370	0.407143	0.592857	0.384409	0.615591	0.225806	0.774194	0.291667	0.708333
7	7:36693574	36693574	rs11763088	0.137874	T	C	intronic	AOAH	0.407143	0.592857	0.762545	0.237455	0.457661	0.542339	0.354167	0.645833
21	21:31110552	31110552	rs383988	0.137859	T	C	intronic	GRIK1	0.394366	0.605634	0.408602	0.591398	0.0403226	0.959677	0.166667	0.833333
3	3:12552084	12552084	rs299658	0.137834	A	G	intronic	TSEN2	0.21831	0.78169	0.0286738	0.971326	0.440524	0.559476	0.458333	0.541667
3	3:12715292	12715292	rs9837644	0.137834	A	G	intergenic	RAF1(dist=9592),TMEM40(dist=59736)	0.225352	0.774648	0.236559	0.763441	0.404234	0.595766	0.458333	0.541667
7	7:52433147	52433147	rs296309	0.13783	A	G	intergenic	COBL(dist=1048589),POM121L12(dist=670201)	0.43662	0.56338	0.672939	0.327061	0.68246	0.31754	0.416667	0.583333
7	7:146961479	146961479	rs17170379	0.137827	T	C	intronic	CNTNAP2	0.34507	0.65493	0.182796	0.817204	0.107863	0.892137	0.458333	0.541667
7	7:146968144	146968144	rs10276382	0.137827	G	A	intronic	CNTNAP2	0.380282	0.619718	0.285842	0.714158	0.179435	0.820565	0.5	0.5
7	7:146980631	146980631	rs12534978	0.137827	C	T	intronic	CNTNAP2	0.352941	0.647059	0.206989	0.793011	0.105847	0.894153	0.479167	0.520833
17	17:50211542	50211542	rs4794330	0.137821	T	C	intronic	CA10	0.2	0.8	0.663978	0.336022	0.225806	0.774194	0.25	0.75
10	10:89344781	89344781	rs7073766	0.137819	C	T	intergenic	MINPP1(dist=31563),PAPSS2(dist=74694)	0.107143	0.892857	0.401434	0.598566	0.107863	0.892137	0.395833	0.604167
14	14:96157187	96157187	rs1064017	0.137812	A	G	exonic	TCL1B	0.457746	0.542254	0.242832	0.757168	0.410282	0.589718	0.166667	0.833333
6	6:66240717	66240717	rs9453321	0.137809	T	C	intronic	EYS	0.190141	0.809859	0.647849	0.352151	0.290323	0.709677	0.4375	0.5625
7	7:156064689	156064689	rs4072519	0.1378	C	T	intergenic	LOC389602(dist=303604),LOC285889(dist=165793)	0.285714	0.714286	0.672043	0.327957	0.453629	0.546371	0.4375	0.5625
7	7:50807433	50807433	rs73113830	0.1378	C	T	intronic	GRB10	0.485714	0.514286	0.998208	0.00179211	0.897177	0.102823	0.520833	0.479167
18	18:4610033	4610033	rs77742949	0.137797	G	T	intergenic	DLGAP1(dist=154767),LINC01892(dist=471147)	0.0211268	0.978873	0.0116487	0.988351	0.0756048	0.924395	0.166667	0.833333
11	11:79046417	79046417	rs516718	0.137787	A	G	intronic	TENM4	0.371429	0.628571	0.97491	0.0250896	0.818548	0.181452	0.395833	0.604167
19	19:28425391	28425391	rs7247300	0.137779	G	A	ncRNA_intronic	LOC101927151	0.0915493	0.908451	0.448029	0.551971	0.285282	0.714718	0.1875	0.8125
5	5:157929729	157929729	rs2419909	0.137773	G	A	intergenic	LINC02227(dist=92948),EBF1(dist=193193)	0.197183	0.802817	0.340502	0.659498	0.219758	0.780242	0.291667	0.708333
22	22:26948221	26948221	rs16982321	0.137762	A	G	intronic	TPST2	0.0571429	0.942857	0.266129	0.733871	0.28125	0.71875	0.270833	0.729167
9	9:18012030	18012030	rs1329932	0.137762	A	G	intergenic	SH3GL2(dist=214904),ADAMTSL1(dist=462048)	0.394366	0.605634	0.397849	0.602151	0.653226	0.346774	0.791667	0.208333
14	14:38704109	38704109	rs12050327	0.137732	A	C	intergenic	SSTR1(dist=21841),CLEC14A(dist=19095)	0.0140845	0.985915	0.209677	0.790323	0.0614919	0.938508	0.145833	0.854167
4	4:187531022	187531022	rs28647489	0.137725	G	A	exonic	FAT1	0.112676	0.887324	0.193548	0.806452	0.111895	0.888105	0.145833	0.854167
4	4:187555755	187555755	rs2048673	0.137725	T	C	intronic	FAT1	0.112676	0.887324	0.112007	0.887993	0.110887	0.889113	0.166667	0.833333
3	3:76864053	76864053	rs1146008	0.137713	G	A	intergenic	ZNF717(dist=1029319),ROBO2(dist=225240)	0.135714	0.864286	0.308244	0.691756	0.245968	0.754032	0.125	0.875
16	16:81206360	81206360	rs11646663	0.137711	G	A	intronic	PKD1L2	0.464789	0.535211	0.834229	0.165771	0.586694	0.413306	0.354167	0.645833
16	16:81206739	81206739	rs11647129	0.137711	C	T	intronic	PKD1L2	0.464789	0.535211	0.786738	0.213262	0.602823	0.397177	0.354167	0.645833
2	2:107796734	107796734	rs2889744	0.137705	T	C	ncRNA_intronic	MIR548AU	0.239437	0.760563	0.942652	0.0573477	0.809476	0.190524	0.291667	0.708333
2	2:169752190	169752190	rs16856115	0.137691	A	G	intergenic	SPC25(dist=5246),G6PC2(dist=5559)	0.028169	0.971831	NA	NA	NA	NA	NA	NA
8	8:1958991	1958991	rs11782397	0.137685	C	T	intergenic	KBTBD11(dist=3882),MYOM2(dist=34166)	0.330986	0.669014	0.271505	0.728495	0.517137	0.482863	0.6875	0.3125
16	16:78158355	78158355	rs2042356	0.137645	T	C	intronic	WWOX	0.408451	0.591549	0.477599	0.522401	0.454637	0.545363	0.354167	0.645833
13	13:23612546	23612546	rs9317418	0.137616	T	C	intergenic	LINC00621(dist=122038),SGCG(dist=142513)	0.147887	0.852113	0.508065	0.491935	0.226815	0.773185	0.270833	0.729167
8	8:54117053	54117053	rs17355157	0.137603	T	C	intergenic	NPBWR1(dist=263599),OPRK1(dist=21222)	0.464789	0.535211	0.0546595	0.945341	0.168347	0.831653	0.4375	0.5625
13	13:109579844	109579844	rs2391677	0.137578	G	T	intronic	MYO16	0.407143	0.592857	0.962366	0.0376344	0.714718	0.285282	0.479167	0.520833
11	11:79487000	79487000	rs2663202	0.13757	G	A	intergenic	TENM4(dist=335305),LOC101928944(dist=975243)	0.225352	0.774648	0.672939	0.327061	0.521169	0.478831	0.375	0.625
13	13:72782378	72782378	rs339789	0.137559	C	T	intergenic	DACH1(dist=341048),MZT1(dist=500116)	0.176056	0.823944	0.860215	0.139785	0.231855	0.768145	0.229167	0.770833
17	17:69119481	69119481	rs7217652	0.137558	C	T	ncRNA_intronic	CASC17	0.197183	0.802817	0.0609319	0.939068	0.334677	0.665323	0.3125	0.6875
1	1:75368277	75368277	rs61791281	0.137551	G	T	intergenic	TYW3(dist=135917),LHX8(dist=225841)	0.429577	0.570423	0.0062724	0.993728	0.159274	0.840726	0.375	0.625
14	14:77333852	77333852	rs2293805	0.137545	G	A	intronic	LRRC74A	0.338028	0.661972	0.28853	0.71147	0.0766129	0.923387	0.270833	0.729167
19	19:19866371	19866371	rs7251035	0.137545	T	C	downstream	LINC00663(dist=809)	0.401408	0.598592	0.0394265	0.960573	0.440524	0.559476	0.2	0.8
13	13:110712814	110712814	rs1972495	0.137537	T	C	intergenic	LINC00396(dist=5515),COL4A1(dist=88490)	0.443662	0.556338	0.126344	0.873656	0.126008	0.873992	0.1875	0.8125
8	8:5303016	5303016	rs11998625	0.137537	A	C	intergenic	CSMD1(dist=450688),LOC100287015(dist=958060)	0.28169	0.71831	0.327061	0.672939	0.510081	0.489919	0.395833	0.604167
13	13:34306319	34306319	rs9528024	0.137527	C	T	intergenic	STARD13(dist=55347),RFC3(dist=85886)	0.161972	0.838028	0.25448	0.74552	0.582661	0.417339	0.0416667	0.958333
13	13:113562832	113562832	rs2152932	0.137515	A	C	intergenic	ATP11A(dist=21350),MCF2L-AS1(dist=58965)	0.274648	0.725352	0.078853	0.921147	0.120968	0.879032	0.354167	0.645833
2	2:140629418	140629418	rs13432795	0.137499	C	T	intergenic	YY1P2(dist=972674),LRP1B(dist=359577)	0.140845	0.859155	0.0501792	0.949821	0.396169	0.603831	0.208333	0.791667
17	17:8710465	8710465	rs195770	0.137496	T	C	intronic	PIK3R6	0.232394	0.767606	0.448029	0.551971	0.716734	0.283266	0.1875	0.8125
4	4:127540954	127540954	rs10020555	0.137488	T	C	intergenic	MIR2054(dist=1112492),INTU(dist=1013132)	0.257143	0.742857	0.924731	0.0752688	0.685484	0.314516	0.3125	0.6875
14	14:93177400	93177400	rs3783933	0.137483	T	C	intronic	LGMN	0.0915493	0.908451	0.387097	0.612903	0.207661	0.792339	0.145833	0.854167
13	13:72428647	72428647	rs1408888	0.137477	T	G	intronic	DACH1	0.435714	0.564286	0.599462	0.400538	0.767137	0.232863	0.3125	0.6875
13	13:109592192	109592192	rs72654042	0.137471	A	G	intronic	MYO16	0.4	0.6	0.0062724	0.993728	0.0383065	0.961694	0.458333	0.541667
1	1:17773159	17773159	rs2883272	0.13747	A	G	intergenic	RCC2(dist=6909),ARHGEF10L(dist=93170)	0.307143	0.692857	0.19086	0.80914	0.195565	0.804435	0.25	0.75
3	3:12610074	12610074	rs2442803	0.137469	G	A	intronic	MKRN2	0.228571	0.771429	0.108423	0.891577	0.487903	0.512097	0.458333	0.541667
1	1:14546009	14546009	rs487185	0.137457	A	G	intergenic	PRDM2(dist=394435),KAZN(dist=379203)	0.191176	0.808824	0.269713	0.730287	0.560484	0.439516	0.0416667	0.958333
6	6:43803247	43803247	rs7773613	0.137456	T	C	intergenic	VEGFA(dist=49024),LINC01512(dist=55517)	0.126761	0.873239	0.75	0.25	0.177419	0.822581	0.166667	0.833333
22	22:18894600	18894600	rs416659	0.137455	C	G	intronic	DGCR6	0.478571	0.521429	0.535842	0.464158	0.716734	0.283266	0.5	0.5
15	15:94365844	94365844	rs2388412	0.137447	C	T	intergenic	RGMA(dist=733401),LINC02207(dist=33944)	0.380282	0.619718	0.447133	0.552867	0.457661	0.542339	0.5625	0.4375
5	5:90424279	90424279	rs10514345	0.137444	T	C	intronic	ADGRV1	0.0492958	0.950704	0.391577	0.608423	0.117944	0.882056	0.0416667	0.958333
12	12:55351215	55351215	rs1463652	0.137438	T	C	intronic	TESPA1	0.457746	0.542254	0.310932	0.689068	0.634073	0.365927	0.291667	0.708333
14	14:77342543	77342543	rs7144904	0.137436	T	C	intergenic	LRRC74A(dist=5898),LINC01629(dist=83437)	0.288732	0.711268	0.159498	0.840502	0.0393145	0.960685	0.291667	0.708333
6	6:14282657	14282657	rs17370253	0.137436	A	C	ncRNA_exonic	LINC01108	0.457746	0.542254	0.000896057	0.999104	0.0756048	0.924395	0.333333	0.666667
2	2:41371089	41371089	rs1866903	0.137414	C	T	intergenic	SLC8A1(dist=631514),LINC01913(dist=733605)	0.0352113	0.964789	0.464158	0.535842	0.0977823	0.902218	0.0625	0.9375
2	2:133728225	133728225	rs10496695	0.137392	A	G	intronic	NCKAP5	0.376812	0.623188	0.828853	0.171147	0.958669	0.0413306	0.5625	0.4375
7	7:14217788	14217788	rs76810736	0.13739	C	T	intronic	DGKB	0.450704	0.549296	0.00806452	0.991935	0.105847	0.894153	0.354167	0.645833
14	14:71117483	71117483	rs4902836	0.137379	G	T	intronic	TTC9	0.34507	0.65493	0.155914	0.844086	0.112903	0.887097	0.229167	0.770833
22	22:27292868	27292868	rs5761823	0.137369	G	A	intergenic	LOC110091768(dist=15120),LINC01422(dist=6386)	0.0492958	0.950704	0.446237	0.553763	0.296371	0.703629	0.208333	0.791667
5	5:20866189	20866189	rs62353670	0.13736	A	G	intergenic	LINC02146(dist=250545),GUSBP1(dist=593399)	0.415493	0.584507	0.729391	0.270609	0.889113	0.110887	0.725	0.275
4	4:8575259	8575259	rs4583742	0.137355	G	A	intergenic	TRMT44(dist=96977),GPR78(dist=6957)	0.429577	0.570423	0.629928	0.370072	0.488911	0.511089	0.4375	0.5625
21	21:32444485	32444485	rs2833256	0.137352	G	A	intergenic	KRTAP19-8(dist=33690),TIAM1(dist=46250)	0.338028	0.661972	0.66129	0.33871	0.972782	0.0272177	0.458333	0.541667
9	9:21494300	21494300	rs4978121	0.137348	T	C	ncRNA_intronic	MIR31HG	0.371429	0.628571	0.807348	0.192652	0.503024	0.496976	0.333333	0.666667
7	7:14235801	14235801	rs6967846	0.137343	C	A	intronic	DGKB	0.292857	0.707143	0.615591	0.384409	0.823589	0.176411	0.354167	0.645833
4	4:92132214	92132214	rs4693268	0.137339	T	C	intronic	CCSER1	0.316901	0.683099	0.303763	0.696237	0.399194	0.600806	0.479167	0.520833
20	20:5655073	5655073	rs6133248	0.137339	C	T	intergenic	GPCPD1(dist=63401),C20orf196(dist=75959)	0.164286	0.835714	0.159498	0.840502	0.102823	0.897177	0.1875	0.8125
2	2:234677659	234677659	rs4148328	0.137322	T	C	intronic	UGT1A1,UGT1A10,UGT1A3,UGT1A4,UGT1A5,UGT1A6,UGT1A7,UGT1A8,UGT1A9	0.34058	0.65942	0.147849	0.852151	0.391129	0.608871	0.416667	0.583333
1	1:41285087	41285087	rs4660468	0.137321	C	T	exonic	KCNQ4	0.429577	0.570423	0.535842	0.464158	0.702621	0.297379	0.291667	0.708333
13	13:72477233	72477233	rs7338815	0.137305	T	G	intergenic	DACH1(dist=35903),MZT1(dist=805261)	0.133803	0.866197	0.59767	0.40233	0.0987903	0.90121	0.166667	0.833333
11	11:69448575	69448575	rs655089	0.137302	T	G	intergenic	LINC01488(dist=140264),CCND1(dist=7297)	0.359155	0.640845	0.594982	0.405018	0.543347	0.456653	0.145833	0.854167
17	17:79503472	79503472	rs2075722	0.137298	G	A	intronic	FSCN2	0.316901	0.683099	0.393369	0.606631	0.165323	0.834677	0.479167	0.520833
17	17:43141634	43141634	rs6503415	0.13729	C	T	intronic	NMT1	0.435714	0.564286	0.493728	0.506272	0.512097	0.487903	0.708333	0.291667
12	12:7730186	7730186	rs7965166	0.137281	G	A	intergenic	CD163(dist=73772),APOBEC1(dist=71809)	0.387324	0.612676	0.244624	0.755376	0.765121	0.234879	0.229167	0.770833
12	12:7735241	7735241	rs11054622	0.137281	A	G	intergenic	CD163(dist=78827),APOBEC1(dist=66754)	0.387324	0.612676	0.12724	0.87276	0.710685	0.289315	0.229167	0.770833
5	5:5865100	5865100	rs12653640	0.137276	T	C	intergenic	ICE1(dist=374753),LINC02145(dist=445453)	0.0422535	0.957746	0.24552	0.75448	0.191532	0.808468	0.0833333	0.916667
3	3:2579127	2579127	rs6793017	0.137269	A	G	intronic	CNTN4	0.371429	0.628571	0.239247	0.760753	0.232863	0.767137	0.3125	0.6875
14	14:39403729	39403729	rs958160	0.137256	A	G	intergenic	LOC105370457(dist=15325),SEC23A(dist=97393)	0.147887	0.852113	0.497312	0.502688	0.253024	0.746976	0.416667	0.583333
20	20:38541242	38541242	rs1124167	0.137251	C	G	intergenic	LINC01734(dist=687851),LINC01370(dist=91860)	0.274648	0.725352	0.000896057	0.999104	0.0211694	0.978831	0.270833	0.729167
1	1:64688167	64688167	rs7553930	0.137246	C	T	intronic	UBE2U	0.239437	0.760563	0.0197133	0.980287	0.225806	0.774194	0.0833333	0.916667
13	13:79500420	79500420	rs1341136	0.13724	C	T	intergenic	LINC00331(dist=86235),RBM26(dist=392582)	0.198529	0.801471	0.513441	0.486559	0.228831	0.771169	0.270833	0.729167
2	2:21598650	21598650	rs219525	0.13724	G	T	intergenic	TDRD15(dist=231412),LINC01822(dist=311655)	0.169014	0.830986	0.865591	0.134409	0.320565	0.679435	0.1875	0.8125
7	7:29186576	29186576	rs245881	0.137219	A	G	splicing	CHN2(NM_001293069:exon2:r.spl)	0.295775	0.704225	0.293011	0.706989	0.21371	0.78629	0.09375	0.90625
7	7:29029468	29029468	rs1499224	0.137214	T	G	ncRNA_intronic	LOC100506497	0.323944	0.676056	0.496416	0.503584	0.297379	0.702621	0.333333	0.666667

### Sheet: Table S9
Table S9. Top 10 PBSn1 values by windows (200Kb) above the 1% of the data observed for scenario A.
Nº	Chrom	Start (Mb)	End (Mb)	Proportions SNPs > 1%	Genes
1	6	44.8	45	0.5094	SUPT3H, NUDT19P4, LOC107986600, LOC101929770
2	11	115.4	115.6	0.4615	CADM1, RPL12P46, FTLP7, LOC105369511
3	1	179	179.2	0.45	ABL2, FAM20B, TOR3A, RPS26P16, SETP10, LOC115801456
4	9	85.2	85.4	0.4091	LOC107987089, LOC105376119
5	5	88	88.2	0.4	TMEM161B, LOC105379070
6	11	86.4	86.6	0.3784	ME3, CCDC81, PTP4A1P6
7	4	126.4	126.6	0.375	RBM48P1, LOC105377411
8	8	103.8	104	0.35	RIMS2, LOC105375689
9	8	54	54.2	0.3429	TCEA1, LYPLA1, MRPL15, TDGF1P5, CHCHD2P10, RNU6ATAC32P, LOC113788288, LOC105375839
10	1	229.4	229.6	0.3182	ACTA1, NUP133, ABCB10, TAF5L, HMGN2P19, RNU4-21P, RN7SKP276, RNA5SP78, LOC113939987, LOC101927478

### Sheet: Table S10
Table S10. Top 1% iHS values observed for Patagonian Hunter Gatherers. Allele frequencies were obtained from 1000 Genomes for African (n=558) and European panel (n=496), and Simon Genome Diversity project for Native American panel (n=24). For the later, we imputed the data to retrieve the maximun number of SNPs.
CHR	Label	BP	SNP	iHS	Allele A1	Allele A2	Location	Gene	Patagonian Hunter Gatherers		African Panel (1000G)		European Panel (1000G)		Native Panel (SGDP)
									Allele A1	Allele A2	Allele A1	Allele A2	Allele A1	Allele A2	Allele A1	Allele A2
13	13:101417627	101417627	rs767932	6.35188	G	T	ncRNA_intronic	NALCN-AS1	0.121429	0.878571	0.578853	0.421147	0.215726	0.784274	0.208333	0.791667
5	5:139518989	139518989	rs156092	6.00407	T	C	intergenic	IGIP(dist=10598),LOC101929719(dist=17914)	0.471429	0.528571	0.669355	0.330645	0.667339	0.332661	0.458333	0.541667
22	22:26180538	26180538	rs4822653	5.62927	A	G	intronic	MYO18B	0.112676	0.887324	0.168459	0.831541	0.0272177	0.972782	0.0833333	0.916667
3	3:63755029	63755029	rs17069353	5.37573	A	C	intergenic	SNTN(dist=104138),C3orf49(dist=50011)	0.176056	0.823944	0.102151	0.897849	0.225806	0.774194	0.0416667	0.958333
2	2:196500724	196500724	rs76324176	4.93424	G	A	intergenic	LINC01790(dist=874565),SLC39A10(dist=20807)	0.0441176	0.955882	0.112007	0.887993	0.00806452	0.991935	0.0625	0.9375
2	2:9631340	9631340	rs10495562	4.93264	C	T	intronic	ADAM17	0.260563	0.739437	0.293907	0.706093	0.511089	0.488911	0.0208333	0.979167
9	9:3555163	3555163	rs72699101	4.93249	G	A	intergenic	RFX3(dist=29162),RFX3-AS1(dist=112922)	0.0352113	0.964789	0.00268817	0.997312	0.0725806	0.927419	0.0208333	0.979167
1	1:8527520	8527520	rs17385519	4.8854	C	T	intronic	RERE	0.443662	0.556338	0.962366	0.0376344	0.764113	0.235887	0.25	0.75
2	2:40127182	40127182	rs2888637	4.88168	A	G	intergenic	THUMPD2(dist=120766),SLC8A1-AS1(dist=17591)	0.0774648	0.922535	0.689068	0.310932	0.184476	0.815524	0.166667	0.833333
2	2:36764402	36764402	rs848516	4.84573	A	G	intronic	CRIM1	0.478873	0.521127	0.791219	0.208781	0.970766	0.0292339	0.5	0.5
2	2:36785398	36785398	rs10178002	4.77487	G	A	intronic	FEZ2	0.394366	0.605634	0.502688	0.497312	0.680444	0.319556	0.4375	0.5625
7	7:75612184	75612184	rs11764251	4.7115	A	G	intronic	POR	0.246479	0.753521	0.015233	0.984767	0.340726	0.659274	0.0416667	0.958333
1	1:8484823	8484823	rs301807	4.68031	A	G	ncRNA_intronic	LOC102724552	0.225352	0.774648	0.284946	0.715054	0.472782	0.527218	0.125	0.875
5	5:125874993	125874993	rs730870	4.61712	G	A	intergenic	GRAMD2B(dist=45140),ALDH7A1(dist=2539)	0.295775	0.704225	0.36828	0.63172	0.59879	0.40121	0.3125	0.6875
6	6:30115484	30115484	rs9261513	4.59037	A	G	intronic	TRIM40	0.408451	0.591549	0.866487	0.133513	0.741935	0.258065	0.666667	0.333333
7	7:67704069	67704069	snp_rs6980331_0w_f	4.58778	G	A	intergenic	LOC102723427(dist=206392),LOC100507468(dist=1357054)	0.422535	0.577465	0.989247	0.0107527	0.617944	0.382056	0.520833	0.479167
6	6:30111526	30111526	rs9261501	4.5748	C	T	intronic	TRIM40	0.414286	0.585714	0.864695	0.135305	0.74496	0.25504	0.6875	0.3125
6	6:30111014	30111014	rs9261496	4.56409	C	T	intronic	TRIM40	0.408451	0.591549	0.864695	0.135305	0.743952	0.256048	0.6875	0.3125
6	6:30117101	30117101	rs9261519	4.54117	T	C	downstream	TRIM40(dist=589)	0.4	0.6	0.867384	0.132616	0.74496	0.25504	0.666667	0.333333
1	1:8602167	8602167	rs57728793	4.51514	A	G	intronic	RERE	0.28169	0.71831	0.000896057	0.999104	0	1	0.3125	0.6875
7	7:67633828	67633828	rs13221597	4.49737	T	G	intergenic	LOC102723427(dist=136151),LOC100507468(dist=1427295)	0.401408	0.598592	0.882616	0.117384	0.694556	0.305444	0.520833	0.479167
1	1:76344856	76344856	rs5745451	4.4771	C	T	intronic	MSH4	0.464286	0.535714	0.335125	0.664875	0.139113	0.860887	0.645833	0.354167
6	6:45255294	45255294	rs12529946	4.41433	G	A	intronic	SUPT3H	0.323944	0.676056	0.831541	0.168459	0.546371	0.453629	0.604167	0.395833
6	6:30117913	30117913	rs9261523	4.35765	C	A	intergenic	TRIM40(dist=1401),TRIM10(dist=1809)	0.407143	0.592857	0.866487	0.133513	0.745968	0.254032	0.666667	0.333333
6	6:30118128	30118128	rs9261525	4.35765	T	C	intergenic	TRIM40(dist=1616),TRIM10(dist=1594)	0.408451	0.591549	0.865591	0.134409	0.74496	0.25504	0.666667	0.333333
6	6:48091628	48091628	rs1331103	4.35689	G	A	intergenic	PTCHD4(dist=55203),MUT(dist=1306444)	0.304348	0.695652	0.688172	0.311828	0.578629	0.421371	0.375	0.625
13	13:22896816	22896816	rs1556644	4.34882	A	G	intergenic	LINC00540(dist=46157),LINC00621(dist=553714)	0.0857143	0.914286	0.192652	0.807348	0.173387	0.826613	0.0208333	0.979167
5	5:141489921	141489921	rs12653866	4.29859	C	T	intronic	NDFIP1	0.169014	0.830986	0.193548	0.806452	0.378024	0.621976	0.166667	0.833333
6	6:106957120	106957120	rs1417356	4.28049	T	G	intergenic	LOC105377924(dist=51997),CRYBG1(dist=2609)	0.335714	0.664286	0.204301	0.795699	0.464718	0.535282	0.416667	0.583333
9	9:5882401	5882401	rs10758715	4.27824	C	T	intergenic	ERMP1(dist=49320),MLANA(dist=8507)	0.323944	0.676056	0.243728	0.756272	0.544355	0.455645	0.3125	0.6875
4	4:86836423	86836423	rs10516766	4.24039	G	A	intronic	ARHGAP24	0.366197	0.633803	0.928315	0.0716846	0.836694	0.163306	0.770833	0.229167
13	13:61481814	61481814	rs73221633	4.24034	G	A	intergenic	LINC00378(dist=211880),MIR3169(dist=292117)	0.171429	0.828571	0.256272	0.743728	0.208669	0.791331	0.25	0.75
6	6:47069291	47069291	rs1532137	4.23611	T	C	intergenic	ADGRF1(dist=59192),TNFRSF21(dist=129971)	0.309859	0.690141	0.750896	0.249104	0.845766	0.154234	0.104167	0.895833
19	19:56777677	56777677	rs7249494	4.23457	A	G	intronic	ZSCAN5A	0.0492958	0.950704	0.198925	0.801075	0.107863	0.892137	0.104167	0.895833
7	7:89215545	89215545	rs17162098	4.21865	C	T	intergenic	ZNF804B(dist=249174),STEAP2-AS1(dist=296121)	0.0428571	0.957143	0.172043	0.827957	0.00504032	0.99496	0	1
4	4:86839058	86839058	rs13435823	4.21484	C	T	intronic	ARHGAP24	0.366197	0.633803	0.851254	0.148746	0.836694	0.163306	0.770833	0.229167
4	4:86839953	86839953	rs9990941	4.21484	G	A	intronic	ARHGAP24	0.357143	0.642857	0.896057	0.103943	0.836694	0.163306	0.770833	0.229167
4	4:18869343	18869343	rs6819510	4.19203	T	C	intergenic	LCORL(dist=845845),SLIT2(dist=1384184)	0.133803	0.866197	0.197133	0.802867	0.238911	0.761089	0.0833333	0.916667
3	3:175103881	175103881	rs12630346	4.15871	C	A	intronic	NAALADL2	0.190141	0.809859	0.487455	0.512545	0.547379	0.452621	0.229167	0.770833
6	6:30103571	30103571	rs1541267	4.15151	A	G	upstream	TRIM40(dist=313)	0.408451	0.591549	0.863799	0.136201	0.740927	0.259073	0.6875	0.3125
6	6:30339564	30339564	rs3130361	4.12919	A	G	intergenic	TRIM39-RPP21(dist=24929),HLA-E(dist=117618)	0.0633803	0.93662	0.176523	0.823477	0.215726	0.784274	0.0208333	0.979167
6	6:30144420	30144420	rs2844786	4.10963	A	C	intergenic	TRIM15(dist=3947),TRIM26(dist=7811)	0.450704	0.549296	0.34319	0.65681	0.304435	0.695565	0.3125	0.6875
1	1:181670439	181670439	rs72733201	4.09095	C	A	intronic	CACNA1E	0.28169	0.71831	0.00268817	0.997312	0.0493952	0.950605	0.208333	0.791667
5	5:179305249	179305249	rs12518000	4.08103	C	T	intronic	TBC1D9B	0.307143	0.692857	0.922939	0.0770609	0.884073	0.115927	0.1875	0.8125
6	6:30104783	30104783	rs2857458	4.0676	A	G	UTR5	TRIM40(NM_001286633:c.-31_-30delins0,NM_138700:c.-31_-30delins0)	0.4	0.6	0.725806	0.274194	0.707661	0.292339	0.6875	0.3125
2	2:193539560	193539560	rs60285752	4.0503	A	G	intergenic	TMEFF2(dist=479901),PCGEM1(dist=75010)	0.359155	0.640845	NA	NA	NA	NA	NA	NA
6	6:30106070	30106070	rs2857436	4.03111	C	T	intronic	TRIM40	0.408451	0.591549	0.72491	0.27509	0.707661	0.292339	0.6875	0.3125
6	6:30113344	30113344	rs3815086	4.00488	C	T	intronic	TRIM40	0.408451	0.591549	0.864695	0.135305	0.74496	0.25504	0.6875	0.3125
6	6:30113427	30113427	rs3815084	4.00488	C	A	intronic	TRIM40	0.408451	0.591549	0.864695	0.135305	0.74496	0.25504	0.6875	0.3125
6	6:30113955	30113955	rs3815082	4.00488	A	G	intronic	TRIM40	0.42029	0.57971	0.864695	0.135305	0.74496	0.25504	0.6875	0.3125
6	6:30114101	30114101	rs3815080	4.00488	G	A	intronic	TRIM40	0.408451	0.591549	0.864695	0.135305	0.741935	0.258065	0.666667	0.333333
6	6:30114623	30114623	rs4959011	4.00488	T	A	intronic	TRIM40	0.408451	0.591549	0.866487	0.133513	0.741935	0.258065	0.666667	0.333333
19	19:19504167	19504167	rs17288409	3.98334	T	C	intronic	GATAD2A	0.394366	0.605634	0.837814	0.162186	0.845766	0.154234	0.520833	0.479167
4	4:14198023	14198023	rs12512931	3.9762	C	T	intergenic	LINC01085(dist=56347),LINC00504(dist=274066)	0.169014	0.830986	0.102151	0.897849	0.078629	0.921371	0.125	0.875
7	7:67716291	67716291	rs3113126	3.97529	G	A	intergenic	LOC102723427(dist=218614),LOC100507468(dist=1344832)	0.330986	0.669014	0.405018	0.594982	0.464718	0.535282	0.520833	0.479167
2	2:9648988	9648988	rs13410158	3.95926	T	G	intronic	ADAM17	0.295775	0.704225	0.458781	0.541219	0.583669	0.416331	0.0208333	0.979167
11	11:27663052	27663052	rs7939428	3.95875	G	A	ncRNA_intronic	BDNF-AS	0.387324	0.612676	0.687276	0.312724	0.998992	0.00100806	0.416667	0.583333
1	1:181679713	181679713	KG_1_179946336_f	3.94707	C	T	intronic	CACNA1E	0.292857	0.707143	0.00358423	0.996416	0.0705645	0.929435	0	1
1	1:181421381	181421381	rs668260	3.91914	A	G	intergenic	LINC01699(dist=213641),CACNA1E(dist=31304)	0.352113	0.647887	0.137993	0.862007	0.523185	0.476815	0.541667	0.458333
19	19:19545099	19545099	rs4808199	3.90809	G	A	intronic	GATAD2A	0.401408	0.598592	0.841398	0.158602	0.847782	0.152218	0.520833	0.479167
1	1:68214532	68214532	rs3820084	3.88499	G	A	intronic	GNG12	0.157143	0.842857	0.000896057	0.999104	0.00201613	0.997984	0.104167	0.895833
3	3:190607235	190607235	rs1393061	3.87731	T	C	intergenic	SNAR-I(dist=11396),OSTN(dist=309794)	0.335714	0.664286	0.47043	0.52957	0.532258	0.467742	0.166667	0.833333
2	2:10312826	10312826	rs10929635	3.87335	T	C	intronic	C2orf48	0.464789	0.535211	0.439964	0.560036	0.65625	0.34375	0.395833	0.604167
1	1:8489302	8489302	rs301799	3.87003	C	T	ncRNA_intronic	LOC102724552	0.232394	0.767606	0.330645	0.669355	0.47379	0.52621	0.125	0.875
4	4:15742716	15742716	rs1110258	3.86587	G	A	intergenic	BST1(dist=8920),CD38(dist=37171)	0.471831	0.528169	0.0134409	0.986559	0.238911	0.761089	0.5625	0.4375
13	13:101405983	101405983	rs987531	3.8639	A	G	ncRNA_intronic	NALCN-AS1	0.105634	0.894366	0.832437	0.167563	0.208669	0.791331	0.208333	0.791667
1	1:181791930	181791930	rs651450	3.8556	T	C	intergenic	CACNA1E(dist=16009),ZNF648(dist=231774)	0.352113	0.647887	0.552867	0.447133	0.311492	0.688508	0.354167	0.645833
13	13:99705827	99705827	rs12428588	3.83037	A	G	intronic	DOCK9	0.056338	0.943662	0.0340502	0.96595	0.116935	0.883065	0.0833333	0.916667
6	6:47090838	47090838	snp_rs1687122_0w_r	3.82652	C	T	intergenic	ADGRF1(dist=80739),TNFRSF21(dist=108424)	0.330986	0.669014	0.523297	0.476703	0.915323	0.0846774	0.104167	0.895833
5	5:138389561	138389561	rs10043676	3.81665	T	C	intronic	SIL1	0.478873	0.521127	0.621864	0.378136	0.345766	0.654234	0.3125	0.6875
10	10:27829355	27829355	rs2477317	3.80653	G	A	UTR3	RAB18(NM_021252:c.*2375_*2376delins0,NM_001256412:c.*2375_*2376delins0,NM_001256411:c.*2335_*2336delins0,NM_001256410:c.*2375_*2376delins0,NM_001256415:c.*2375_*2376delins0)	0.211268	0.788732	0.016129	0.983871	0.0846774	0.915323	0.166667	0.833333
10	10:27073535	27073535	rs17816509	3.80605	G	T	intronic	ABI1	0.140845	0.859155	0.0412186	0.958781	0.173387	0.826613	0.125	0.875
2	2:182399986	182399986	rs4666787	3.79356	A	G	intronic	ITGA4	0.2	0.8	NA	NA	NA	NA	NA	NA
2	2:182401116	182401116	snp_rs10490691_0w_f	3.79356	T	C	UTR3	ITGA4(NM_000885:c.*862_*863delins0)	0.197183	0.802817	0.160394	0.839606	0.13004	0.86996	0.25	0.75
4	4:14217074	14217074	rs9291624	3.79355	C	T	intergenic	LINC01085(dist=75398),LINC00504(dist=255015)	0.176056	0.823944	0.0232975	0.976703	0.0504032	0.949597	0.125	0.875
1	1:76293871	76293871	rs71656854	3.791	A	G	intronic	MSH4	0.271429	0.728571	0.125448	0.874552	0.0584677	0.941532	0.1875	0.8125
14	14:37594372	37594372	rs4900678	3.79075	C	T	intronic	SLC25A21	0.225352	0.774648	0.727599	0.272401	0.047379	0.952621	0.375	0.625
3	3:155375611	155375611	rs142201835	3.78421	C	T	intronic	PLCH1	0.211268	0.788732	0.000896057	0.999104	0	1	0.291667	0.708333
20	20:54044196	54044196	rs3852923	3.78418	A	C	upstream;downstream	LINC01441(dist=461);LINC01440(dist=461)	0.084507	0.915493	0.0134409	0.986559	0.0665323	0.933468	0.229167	0.770833
6	6:30150043	30150043	rs2844782	3.77993	T	G	intergenic	TRIM15(dist=9570),TRIM26(dist=2188)	0.457746	0.542254	0.325269	0.674731	0.302419	0.697581	0.3125	0.6875
3	3:173960912	173960912	rs961882	3.77461	G	A	intronic	NLGN1	0.471831	0.528169	0.863799	0.136201	0.61996	0.38004	0.708333	0.291667
19	19:56682025	56682025	rs672956	3.76442	G	A	intergenic	ZNF444(dist=9763),GALP(dist=5363)	0.442029	0.557971	0.852151	0.147849	0.84879	0.15121	0.785714	0.214286
16	16:87854410	87854410	rs4843707	3.75218	T	G	intergenic	LOC102724467(dist=41656),SLC7A5(dist=9211)	0.316901	0.683099	0.670251	0.329749	0.639113	0.360887	0.208333	0.791667
1	1:8526142	8526142	rs4908760	3.75043	G	A	intronic	RERE	0.309859	0.690141	0.159498	0.840502	0.416331	0.583669	0.208333	0.791667
4	4:15737863	15737863	rs4273468	3.74878	A	G	intergenic	BST1(dist=4067),CD38(dist=42024)	0.253521	0.746479	0.34767	0.65233	0.162298	0.837702	0.375	0.625
9	9:6993848	6993848	rs2760660	3.74445	C	A	intronic	KDM4C	0.43662	0.56338	0.633513	0.366487	0.696573	0.303427	0.458333	0.541667
5	5:139519181	139519181	rs155948	3.74338	G	A	intergenic	IGIP(dist=10790),LOC101929719(dist=17722)	0.207143	0.792857	0.356631	0.643369	0.485887	0.514113	0.0833333	0.916667
6	6:30109831	30109831	rs9261490	3.73379	T	C	intronic	TRIM40	0.408451	0.591549	0.864695	0.135305	0.743952	0.256048	0.6875	0.3125
6	6:30109861	30109861	rs9261491	3.73379	A	C	intronic	TRIM40	0.405797	0.594203	0.890681	0.109319	0.743952	0.256048	0.6875	0.3125
6	6:30120912	30120912	rs2285795	3.73378	C	T	UTR3	TRIM10(NM_006778:c.*834_*833delins0,NM_052828:c.*553_*552delins0)	0.394366	0.605634	0.873656	0.126344	0.742944	0.257056	0.666667	0.333333
6	6:30120945	30120945	rs9261532	3.73378	T	G	UTR3	TRIM10(NM_006778:c.*801_*800delins0,NM_052828:c.*520_*519delins0)	0.415493	0.584507	0.879928	0.120072	0.75	0.25	0.666667	0.333333
3	3:170308087	170308087	rs12491070	3.73008	T	G	ncRNA_intronic	LOC101928583	0.352113	0.647887	0.431004	0.568996	0.149194	0.850806	0.270833	0.729167
13	13:22885979	22885979	rs6490725	3.72765	C	T	intergenic	LINC00540(dist=35320),LINC00621(dist=564551)	0.471831	0.528169	0.468638	0.531362	0.614919	0.385081	0.6875	0.3125
13	13:61520303	61520303	rs1967224	3.72191	T	C	intergenic	LINC00378(dist=250369),MIR3169(dist=253628)	0.204225	0.795775	0.374552	0.625448	0.325605	0.674395	0.25	0.75
6	6:44825715	44825715	rs9395051	3.7155	A	C	intronic	SUPT3H	0.264286	0.735714	0.328853	0.671147	0.404234	0.595766	0.458333	0.541667
20	20:16033022	16033022	rs1225890	3.71384	C	T	UTR3	MACROD2(NM_080676:c.*2501_*2502delins0,NM_001351661:c.*2501_*2502delins0,NM_001351663:c.*2501_*2502delins0,NM_001033087:c.*2501_*2502delins0,NM_001351664:c.*2501_*2502delins0)	0.105634	0.894366	0.232975	0.767025	0.256048	0.743952	0.145833	0.854167
20	20:16033064	16033064	rs1228628	3.71384	A	C	UTR3	MACROD2(NM_080676:c.*2543_*2544delins0,NM_001351661:c.*2543_*2544delins0,NM_001351663:c.*2543_*2544delins0,NM_001033087:c.*2543_*2544delins0,NM_001351664:c.*2543_*2544delins0)	0.0352113	0.964789	0.13172	0.86828	0.0715726	0.928427	0.0625	0.9375
2	2:36812960	36812960	rs848615	3.71166	G	A	intronic	FEZ2	0.457746	0.542254	0.998208	0.00179211	0.992944	0.00705645	0.5	0.5
6	6:30112627	30112627	rs9261507	3.70888	G	A	intronic	TRIM40	0.408451	0.591549	0.864695	0.135305	0.74496	0.25504	0.6875	0.3125
6	6:30112704	30112704	rs9261508	3.70888	T	C	intronic	TRIM40	0.408451	0.591549	0.864695	0.135305	0.74496	0.25504	0.6875	0.3125
6	6:30112906	30112906	rs9261509	3.70888	T	C	intronic	TRIM40	0.408451	0.591549	0.864695	0.135305	0.74496	0.25504	0.6875	0.3125
6	6:30108683	30108683	rs9261484	3.70543	C	T	intronic	TRIM40	0.415493	0.584507	0.863799	0.136201	0.736895	0.263105	0.6875	0.3125
2	2:36810586	36810586	rs14291	3.69822	T	C	exonic	FEZ2	0.267606	0.732394	0.555556	0.444444	0.590726	0.409274	0.458333	0.541667
2	2:182462083	182462083	rs16867453	3.68414	C	T	intronic	CERKL	0.225352	0.774648	0.117384	0.882616	0.16129	0.83871	0.291667	0.708333
14	14:32233914	32233914	rs10134196	3.68079	A	T	intronic	NUBPL	0.0492958	0.950704	0.155018	0.844982	0.0695565	0.930444	0.104167	0.895833
6	6:44792718	44792718	rs9395049	3.67954	G	A	intergenic	NONE(dist=NONE),SUPT3H(dist=1748)	0.338028	0.661972	0.614695	0.385305	0.456653	0.543347	0.583333	0.416667
3	3:47931984	47931984	rs319685	3.67634	A	C	intronic	MAP4	0.228571	0.771429	0.63172	0.36828	0.301411	0.698589	0.458333	0.541667
1	1:118884375	118884375	rs2474947	3.67565	A	G	intergenic	SPAG17(dist=156483),TBX15(dist=541290)	0.394366	0.605634	0.356631	0.643369	0.304435	0.695565	0.479167	0.520833
11	11:13140953	13140953	rs4757110	3.67189	T	C	intergenic	RASSF10(dist=107300),ARNTL(dist=158320)	0.366197	0.633803	0.0107527	0.989247	0.280242	0.719758	0.333333	0.666667
4	4:3068545	3068545	rs9993542	3.67175	T	C	ncRNA_intronic	HTT-AS	0.0571429	0.942857	0.293011	0.706989	0.0756048	0.924395	0	1
7	7:156763646	156763646	rs11763661	3.66968	T	C	UTR3	NOM1(NM_138400:c.*1249_*1250delins0)	0.328571	0.671429	0.206989	0.793011	0.15121	0.84879	0.375	0.625
5	5:139605396	139605396	rs78486606	3.66349	G	A	intronic	CYSTM1	0.316901	0.683099	0.015233	0.984767	0.0796371	0.920363	0.166667	0.833333
4	4:18852672	18852672	rs4696957	3.66219	A	G	intergenic	LCORL(dist=829174),SLIT2(dist=1400855)	0.0985915	0.901408	0.00179211	0.998208	0.0524194	0.947581	0.0833333	0.916667
6	6:47075799	47075799	rs2396821	3.65546	T	C	intergenic	ADGRF1(dist=65700),TNFRSF21(dist=123463)	0.316901	0.683099	0.302867	0.697133	0.802419	0.197581	0.104167	0.895833
7	7:20204562	20204562	rs76286305	3.64795	A	G	intronic	MACC1	0.274648	0.725352	0.000896057	0.999104	0.00100806	0.998992	0.1875	0.8125
17	17:67138138	67138138	rs3744489	3.62328	C	T	upstream	ABCA6(dist=123)	0.328571	0.671429	0.72491	0.27509	0.31754	0.68246	0.166667	0.833333
6	6:29135370	29135370	rs28892007	3.62035	T	C	intergenic	OR2J3(dist=54709),OR2J2(dist=5940)	0.0422535	0.957746	0.00358423	0.996416	0.0534274	0.946573	0	1
4	4:15737890	15737890	rs4613561	3.61758	C	T	intergenic	BST1(dist=4094),CD38(dist=41997)	0.288732	0.711268	0.724014	0.275986	0.247984	0.752016	0.395833	0.604167
3	3:175103331	175103331	rs9814060	3.607	G	T	intronic	NAALADL2	0.204225	0.795775	0.637993	0.362007	0.621976	0.378024	0.270833	0.729167
7	7:67705115	67705115	rs3113112	3.6054	C	T	intergenic	LOC102723427(dist=207438),LOC100507468(dist=1356008)	0.0704225	0.929577	0.0349462	0.965054	0.185484	0.814516	0.1875	0.8125
7	7:67705234	67705234	rs3108020	3.6054	T	C	intergenic	LOC102723427(dist=207557),LOC100507468(dist=1355889)	0.0704225	0.929577	0.0116487	0.988351	0.185484	0.814516	0.1875	0.8125
7	7:156743264	156743264	rs61747373	3.60267	A	C	exonic	NOM1	0.323944	0.676056	0.25	0.75	0.15121	0.84879	0.347826	0.652174
4	4:82223055	82223055	rs62302318	3.57906	A	G	intergenic	PRKG2(dist=86784),RASGEF1B(dist=124491)	0.126761	0.873239	0	1	0.129032	0.870968	0	1
5	5:139625224	139625224	rs11558407	3.57798	A	G	UTR3	PFDN1(NM_002622:c.*335_*334delins0)	0.316901	0.683099	0.0116487	0.988351	0.0705645	0.929435	0.166667	0.833333
1	1:75670670	75670670	rs41289240	3.57767	A	C	intronic	SLC44A5	0.183099	0.816901	0.315412	0.684588	0.229839	0.770161	0.208333	0.791667
6	6:104233202	104233202	rs72988527	3.56598	T	G	intergenic	GRIK2(dist=1715244),HACE1(dist=942765)	0.355072	0.644928	0.146953	0.853047	0.0846774	0.915323	0.395833	0.604167
3	3:63670783	63670783	rs9849711	3.56557	T	C	intergenic	SNTN(dist=19892),C3orf49(dist=134257)	0.176056	0.823944	0.00358423	0.996416	0.260081	0.739919	0.0416667	0.958333
1	1:183875160	183875160	rs4650645	3.56016	A	G	intronic	RGL1	0.292857	0.707143	0.00268817	0.997312	0.0443548	0.955645	0.229167	0.770833
10	10:26788462	26788462	rs10764627	3.55949	T	G	intronic	APBB1IP	0.421429	0.578571	0.732079	0.267921	0.740927	0.259073	0.291667	0.708333
6	6:106955155	106955155	rs9400021	3.55882	T	C	intergenic	LOC105377924(dist=50032),CRYBG1(dist=4574)	0.204225	0.795775	0.1819	0.8181	0.15121	0.84879	0.333333	0.666667
1	1:74801206	74801206	rs1341578	3.55702	C	T	intronic	FPGT-TNNI3K,TNNI3K	0.105634	0.894366	0.647849	0.352151	0.09375	0.90625	0.0208333	0.979167
6	6:30119275	30119275	rs9261526	3.55653	G	A	downstream	TRIM10(dist=447)	0.415493	0.584507	0.879928	0.120072	0.75	0.25	0.666667	0.333333
6	6:30119392	30119392	rs9261527	3.55653	G	A	downstream	TRIM10(dist=330)	0.408451	0.591549	0.866487	0.133513	0.74496	0.25504	0.666667	0.333333
6	6:30119429	30119429	rs9261528	3.55653	T	G	downstream	TRIM10(dist=293)	0.408451	0.591549	0.866487	0.133513	0.74496	0.25504	0.666667	0.333333
14	14:74759006	74759006	rs3742801	3.55518	T	C	exonic	ABCD4	0.211268	0.788732	0.141577	0.858423	0.386089	0.613911	0.0625	0.9375
14	14:74759477	74759477	rs4148077	3.55518	T	C	exonic	ABCD4	0.211268	0.788732	0.141577	0.858423	0.386089	0.613911	0.0625	0.9375
6	6:45094439	45094439	rs1284999	3.55425	A	C	intronic	SUPT3H	0.401408	0.598592	0.884409	0.115591	0.870968	0.129032	0.604167	0.395833
2	2:36601151	36601151	rs3770951	3.55208	T	C	intronic	CRIM1	0.359155	0.640845	0.229391	0.770609	0.183468	0.816532	0.4375	0.5625
15	15:90211737	90211737	rs894161	3.54768	A	C	intronic	PLIN1	0.157143	0.842857	0.016129	0.983871	0.0131048	0.986895	0.270833	0.729167
1	1:75672134	75672134	rs12135977	3.54474	C	T	UTR3	SLC44A5(NM_001320283:c.*158_*157delins0,NM_152697:c.*158_*157delins0)	0.188406	0.811594	0.25448	0.74552	0.228831	0.771169	0.208333	0.791667
10	10:26112281	26112281	rs2437390	3.54155	G	A	intergenic	LINC00836(dist=90417),LOC101929073(dist=101025)	0.056338	0.943662	0.0483871	0.951613	0.135081	0.864919	0.0416667	0.958333
20	20:52765472	52765472	rs4809956	3.53511	T	C	intergenic	BCAS1(dist=78168),CYP24A1(dist=4515)	0.112676	0.887324	0.615591	0.384409	0.193548	0.806452	0.229167	0.770833
17	17:67125840	67125840	rs4968839	3.53287	C	T	exonic	ABCA6	0.335714	0.664286	0.678315	0.321685	0.290323	0.709677	0.208333	0.791667
6	6:30145083	30145083	rs9261539	3.52542	G	A	intergenic	TRIM15(dist=4610),TRIM26(dist=7148)	0.385714	0.614286	0.508961	0.491039	0.566532	0.433468	0.645833	0.354167
6	6:30145740	30145740	rs7774730	3.52542	C	A	intergenic	TRIM15(dist=5267),TRIM26(dist=6491)	0.373239	0.626761	0.506272	0.493728	0.566532	0.433468	0.645833	0.354167
7	7:53127559	53127559	rs1174864	3.52449	A	G	intergenic	POM121L12(dist=22941),LINC01446(dist=595642)	0.43662	0.56338	0.487455	0.512545	0.574597	0.425403	0.291667	0.708333
12	12:62303620	62303620	rs7308330	3.51913	T	C	intronic	FAM19A2	0.457746	0.542254	0.947133	0.0528674	0.75504	0.24496	0.729167	0.270833
6	6:30338247	30338247	rs3129813	3.51597	A	G	intergenic	TRIM39-RPP21(dist=23612),HLA-E(dist=118935)	0.415493	0.584507	0.537634	0.462366	0.376008	0.623992	0.416667	0.583333
6	6:44924412	44924412	rs12214778	3.51397	A	G	intronic	SUPT3H	0.359155	0.640845	0.841398	0.158602	0.560484	0.439516	0.604167	0.395833
6	6:30337738	30337738	rs2022079	3.50414	T	C	intergenic	TRIM39-RPP21(dist=23103),HLA-E(dist=119444)	0.366197	0.633803	0.30914	0.69086	0.266129	0.733871	0.333333	0.666667
6	6:44875762	44875762	rs538801	3.50411	A	T	intronic	SUPT3H	0.352113	0.647887	0.844086	0.155914	0.516129	0.483871	0.604167	0.395833
6	6:44900253	44900253	rs3799986	3.50275	G	A	intronic	SUPT3H	0.352113	0.647887	0.562724	0.437276	0.516129	0.483871	0.604167	0.395833
14	14:32100600	32100600	rs12890184	3.48728	T	C	intronic	NUBPL	0.464789	0.535211	0.0743728	0.925627	0.334677	0.665323	0.270833	0.729167
4	4:17676386	17676386	rs1121091	3.48679	A	C	intronic	FAM184B	0.161972	0.838028	0.77509	0.22491	0.367944	0.632056	0.125	0.875
6	6:45077975	45077975	rs9381365	3.48665	A	G	intronic	SUPT3H	0.309859	0.690141	0.793907	0.206093	0.497984	0.502016	0.604167	0.395833
6	6:45078266	45078266	rs1886345	3.48665	G	A	intronic	SUPT3H	0.326087	0.673913	0.560932	0.439068	0.502016	0.497984	0.604167	0.395833
6	6:45080368	45080368	rs6899378	3.48665	T	C	intronic	SUPT3H	0.302817	0.697183	0.807348	0.192652	0.497984	0.502016	0.604167	0.395833
6	6:45012811	45012811	rs1041332	3.48485	A	T	intronic	SUPT3H	0.309859	0.690141	0.839606	0.160394	0.496976	0.503024	0.604167	0.395833
6	6:45025912	45025912	rs9367214	3.48321	A	G	intronic	SUPT3H	0.304348	0.695652	0.792115	0.207885	0.496976	0.503024	0.604167	0.395833
6	6:45068053	45068053	rs7739928	3.48115	C	G	intronic	SUPT3H	0.309859	0.690141	0.793907	0.206093	0.497984	0.502016	0.604167	0.395833
7	7:22696653	22696653	rs2905318	3.47994	G	T	ncRNA_intronic	LOC401312	0.307143	0.692857	0.629928	0.370072	0.395161	0.604839	0.520833	0.479167
6	6:45043618	45043618	rs1411148	3.47972	G	A	intronic	SUPT3H	0.309859	0.690141	0.807348	0.192652	0.497984	0.502016	0.604167	0.395833
6	6:45053617	45053617	rs11964325	3.47972	G	A	intronic	SUPT3H	0.3	0.7	0.84767	0.15233	0.563508	0.436492	0.604167	0.395833
22	22:26230967	26230967	rs695423	3.45899	G	A	intronic	MYO18B	0.415493	0.584507	0.648746	0.351254	0.0493952	0.950605	0.270833	0.729167
5	5:140004816	140004816	rs778582	3.45774	T	C	intergenic	SLC35A4(dist=56127),CD14(dist=6496)	0.380282	0.619718	0.426523	0.573477	0.268145	0.731855	0.270833	0.729167
3	3:63666092	63666092	rs961219	3.45441	T	C	intergenic	SNTN(dist=15201),C3orf49(dist=138948)	0.147887	0.852113	0.0555556	0.944444	0.0443548	0.955645	0.166667	0.833333
2	2:174343700	174343700	rs12474921	3.45169	T	C	intergenic	CDCA7(dist=109982),SP3(dist=427486)	0.21831	0.78169	0.00268817	0.997312	0.077621	0.922379	0.291667	0.708333
8	8:99368788	99368788	rs4487725	3.45088	G	A	intergenic	NIPAL2(dist=62167),KCNS2(dist=70461)	0.126761	0.873239	0.337814	0.662186	0.311492	0.688508	0.166667	0.833333
6	6:44998038	44998038	rs6925467	3.44958	T	A	intronic	SUPT3H	0.352113	0.647887	0.560932	0.439068	0.558468	0.441532	0.604167	0.395833
6	6:44998692	44998692	rs7742360	3.44958	G	C	intronic	SUPT3H	0.335714	0.664286	0.83871	0.16129	0.518145	0.481855	0.604167	0.395833
4	4:82287652	82287652	rs13435795	3.44945	G	A	intergenic	PRKG2(dist=151381),RASGEF1B(dist=59894)	0.084507	0.915493	0.350358	0.649642	0.0725806	0.927419	0.104167	0.895833
4	4:3043079	3043079	rs34948788	3.44913	A	G	downstream	GRK4(dist=605)	0.253521	0.746479	0.0546595	0.945341	0.181452	0.818548	0.3125	0.6875
1	1:75987470	75987470	rs1739902	3.44781	T	C	intronic	SLC44A5	0.43662	0.56338	0.210573	0.789427	0.354839	0.645161	0.3125	0.6875
6	6:45236781	45236781	rs9296455	3.44698	A	G	intronic	SUPT3H	0.309859	0.690141	0.797491	0.202509	0.498992	0.501008	0.604167	0.395833
6	6:45003928	45003928	rs4398713	3.44653	C	T	intronic	SUPT3H	0.309859	0.690141	0.561828	0.438172	0.5	0.5	0.604167	0.395833
4	4:86650019	86650019	rs1482094	3.44477	C	T	intronic	ARHGAP24	0.197183	0.802817	0.378136	0.621864	0.670363	0.329637	0.104167	0.895833
2	2:55214618	55214618	rs2580769	3.44377	A	C	intronic	RTN4	0.492958	0.507042	0.558244	0.441756	0.243952	0.756048	0.4375	0.5625
12	12:116225650	116225650	rs4767368	3.44344	A	G	intergenic	TBX3(dist=1103681),MED13L(dist=170730)	0.352113	0.647887	0.633513	0.366487	0.452621	0.547379	0.479167	0.520833
14	14:73368093	73368093	rs78278315	3.44023	T	C	intergenic	DPF3(dist=7269),DCAF4(dist=24946)	0.0704225	0.929577	0.00179211	0.998208	0.0272177	0.972782	0	1
7	7:70851875	70851875	rs58011346	3.43982	C	T	intronic	GALNT17	0.0915493	0.908451	0.40681	0.59319	0.0221774	0.977823	0.125	0.875
7	7:70858678	70858678	rs2906259	3.43982	A	G	intronic	GALNT17	0.147887	0.852113	0.546595	0.453405	0.155242	0.844758	0.125	0.875
6	6:44988970	44988970	rs17424547	3.43919	A	G	intronic	SUPT3H	0.352113	0.647887	0.836022	0.163978	0.575605	0.424395	0.604167	0.395833
7	7:22794772	22794772	rs56057701	3.43855	A	G	intergenic	IL6(dist=23151),TOMM7(dist=57478)	0.0704225	0.929577	0.321685	0.678315	0.127016	0.872984	0.125	0.875
6	6:44955528	44955528	rs4714830	3.43823	C	T	intronic	SUPT3H	0.359155	0.640845	0.860215	0.139785	0.574597	0.425403	0.604167	0.395833
6	6:44969125	44969125	rs1329710	3.43709	C	T	intronic	SUPT3H	0.352113	0.647887	0.839606	0.160394	0.518145	0.481855	0.604167	0.395833
7	7:75612770	75612770	rs13223707	3.43536	C	G	intronic	POR	0.0774648	0.922535	0.452509	0.547491	0.0453629	0.954637	0.166667	0.833333
6	6:47046191	47046191	rs1226543	3.43415	C	T	intergenic	ADGRF1(dist=36092),TNFRSF21(dist=153071)	0.366197	0.633803	0.891577	0.108423	0.970766	0.0292339	0.291667	0.708333
11	11:21483422	21483422	rs17233374	3.43348	G	A	intronic	NELL1	0.207143	0.792857	0.105735	0.894265	0.15625	0.84375	0.208333	0.791667
7	7:87178626	87178626	rs2235013	3.42976	T	C	intronic	ABCB1	0.421429	0.578571	0.518817	0.481183	0.491935	0.508065	0.375	0.625
7	7:87179143	87179143	rs2235033	3.42976	G	A	intronic	ABCB1	0.429577	0.570423	0.518817	0.481183	0.491935	0.508065	0.375	0.625
6	6:48152123	48152123	rs1199183	3.42635	C	T	intergenic	PTCHD4(dist=115698),MUT(dist=1245949)	0.394366	0.605634	0.978495	0.0215054	0.742944	0.257056	0.354167	0.645833
7	7:156754981	156754981	rs3750131	3.42503	C	T	intronic	NOM1	0.364286	0.635714	0.281362	0.718638	0.202621	0.797379	0.395833	0.604167
20	20:47865784	47865784	rs6512577	3.42181	T	C	exonic	ZNFX1	0.309859	0.690141	0.176523	0.823477	0.203629	0.796371	0.25	0.75
4	4:18005250	18005250	rs9647448	3.41587	A	C	intronic	LCORL	0.112676	0.887324	0.0833333	0.916667	0.104839	0.895161	0.1875	0.8125
2	2:175796710	175796710	rs2699794	3.41024	C	T	intronic	CHN1	0.28169	0.71831	0.389785	0.610215	0.701613	0.298387	0.3125	0.6875
2	2:193584810	193584810	rs1898920	3.40975	T	C	intergenic	TMEFF2(dist=525151),PCGEM1(dist=29760)	0.330986	0.669014	NA	NA	NA	NA	NA	NA
11	11:21158204	21158204	rs10766768	3.40771	G	A	intronic	NELL1	0.239437	0.760563	0.52957	0.47043	0.520161	0.479839	0.125	0.875
6	6:44924520	44924520	rs3823254	3.40508	C	T	intronic	SUPT3H	0.107143	0.892857	0.219534	0.780466	0.016129	0.983871	0.104167	0.895833
6	6:44685610	44685610	rs227839	3.40025	A	G	intergenic	LOC105375075(dist=165992),NONE(dist=NONE)	0.408451	0.591549	0.900538	0.0994624	0.731855	0.268145	0.583333	0.416667
4	4:14236012	14236012	rs1541757	3.39847	G	T	intergenic	LINC01085(dist=94336),LINC00504(dist=236077)	0.142857	0.857143	0.364695	0.635305	0.111895	0.888105	0.125	0.875
19	19:56685914	56685914	rs274163	3.39631	A	G	intergenic	ZNF444(dist=13652),GALP(dist=1474)	0.5	0.5	0.157706	0.842294	0.111895	0.888105	0.25	0.75
4	4:5158436	5158436	rs1542203	3.3954	A	G	intronic	STK32B	0.478571	0.521429	0.576165	0.423835	0.275202	0.724798	0.270833	0.729167
12	12:20722987	20722987	rs12579577	3.39446	G	A	intronic	PDE3A	0.371429	0.628571	0.655914	0.344086	0.578629	0.421371	0.1875	0.8125
1	1:75899124	75899124	rs1249850	3.39016	A	G	intronic	SLC44A5	0.492958	0.507042	0.728495	0.271505	0.534274	0.465726	0.666667	0.333333
8	8:76632621	76632621	rs6472934	3.38563	G	A	intergenic	HNF4G(dist=153544),LINC01111(dist=686267)	0.242857	0.757143	0.276882	0.723118	0.200605	0.799395	0.145833	0.854167
11	11:26599911	26599911	rs7119386	3.38066	T	C	intronic	ANO3	0.119718	0.880282	0.350358	0.649642	0.363911	0.636089	0.166667	0.833333
4	4:81507689	81507689	snp_rs7688180_0w_r	3.3802	T	C	intronic	C4orf22	0.028169	0.971831	0.153226	0.846774	0.0423387	0.957661	0.0208333	0.979167
3	3:64398863	64398863	rs13068444	3.37201	A	G	intergenic	PRICKLE2(dist=187732),ADAMTS9(dist=102467)	0.471831	0.528169	0.0268817	0.973118	0.193548	0.806452	0.25	0.75
20	20:52560792	52560792	rs1055249	3.37071	G	A	UTR3	BCAS1(NM_001323347:c.*669_*668delins0,NM_003657:c.*669_*668delins0,NM_001316361:c.*669_*668delins0)	0.380282	0.619718	0.523297	0.476703	0.541331	0.458669	0.4375	0.5625
8	8:99166896	99166896	rs9297283	3.3687	T	G	intronic	POP1	0.429577	0.570423	0.304659	0.695341	0.167339	0.832661	0.270833	0.729167
16	16:50922153	50922153	rs1353542	3.35625	C	A	intergenic	LINC02168(dist=80613),LINC02127(dist=129515)	0.128571	0.871429	0.516129	0.483871	0.43246	0.56754	0.166667	0.833333
1	1:117275764	117275764	rs10923138	3.35617	G	A	intergenic	C1orf137(dist=26539),CD2(dist=21287)	0.302817	0.697183	0.239247	0.760753	0.519153	0.480847	0.104167	0.895833
7	7:156728766	156728766	rs57633744	3.35285	C	T	intergenic	LMBR1(dist=42864),NOM1(dist=13650)	0.330986	0.669014	0.132616	0.867384	0.123992	0.876008	0.354167	0.645833
1	1:119135498	119135498	rs76423179	3.35132	T	C	intergenic	SPAG17(dist=407606),TBX15(dist=290167)	0.352113	0.647887	0.00179211	0.998208	0.00100806	0.998992	0.354167	0.645833
1	1:119142382	119142382	rs9661460	3.35132	T	G	intergenic	SPAG17(dist=414490),TBX15(dist=283283)	0.394366	0.605634	0.376344	0.623656	0.117944	0.882056	0.354167	0.645833
6	6:45199434	45199434	rs1080415	3.35055	C	A	intronic	SUPT3H	0.309859	0.690141	0.817204	0.182796	0.503024	0.496976	0.604167	0.395833
6	6:45200675	45200675	rs2057553	3.35055	A	G	intronic	SUPT3H	0.408451	0.591549	0.905914	0.094086	0.857863	0.142137	0.604167	0.395833
4	4:187257004	187257004	rs6829128	3.34973	C	T	ncRNA_intronic	F11-AS1	0.35	0.65	0.758961	0.241039	0.657258	0.342742	0.4375	0.5625
4	4:11443905	11443905	rs28621810	3.34877	G	A	intergenic	HS3ST1(dist=13368),LINC02360(dist=298669)	0.225352	0.774648	0.53853	0.46147	0.246976	0.753024	0.104167	0.895833
13	13:101585264	101585264	rs9582435	3.34653	C	A	ncRNA_intronic	NALCN-AS1	0.464789	0.535211	0.982079	0.0179211	0.967742	0.0322581	0.25	0.75
7	7:93048525	93048525	rs7809240	3.34448	A	G	intergenic	VPS50(dist=58090),CALCR(dist=5273)	0.274648	0.725352	0.385305	0.614695	0.695565	0.304435	0.354167	0.645833
18	18:74194197	74194197	rs2042717	3.34289	C	T	intronic	ZNF516	0.197183	0.802817	0.443548	0.556452	0.409274	0.590726	0.145833	0.854167
13	13:22859893	22859893	rs9510084	3.33502	A	C	intergenic	LINC00540(dist=9234),LINC00621(dist=590637)	0.5	0.5	0.231183	0.768817	0.449597	0.550403	0.25	0.75
11	11:18417446	18417446	rs7111748	3.33235	C	A	intronic	LDHA	0.225352	0.774648	0.580645	0.419355	0.266129	0.733871	0.229167	0.770833
1	1:35246653	35246653	rs2359644	3.33036	C	T	upstream	GJB3(dist=136)	0.147887	0.852113	0.367384	0.632616	0.452621	0.547379	0.25	0.75
11	11:21602364	21602364	rs11821827	3.32859	A	G	intergenic	NELL1(dist=5135),ANO5(dist=612357)	0.328571	0.671429	0.444444	0.555556	0.0806452	0.919355	0.270833	0.729167
1	1:77781567	77781567	rs12144794	3.32233	C	T	intronic	AK5	0.43662	0.56338	0.737455	0.262545	0.621976	0.378024	0.458333	0.541667
2	2:36752001	36752001	rs848519	3.32186	T	C	intronic	CRIM1	0.442857	0.557143	0.907706	0.0922939	0.987903	0.0120968	0.479167	0.520833
1	1:118888905	118888905	rs12746543	3.31233	G	C	intergenic	SPAG17(dist=161013),TBX15(dist=536760)	0.323944	0.676056	0.147849	0.852151	0.242944	0.757056	0.208333	0.791667
6	6:45098201	45098201	rs1285004	3.30818	A	T	intronic	SUPT3H	0.307143	0.692857	0.564516	0.435484	0.545363	0.454637	0.604167	0.395833
11	11:17395202	17395202	rs6486365	3.30711	A	G	UTR3	NCR3LG1(NM_001202439:c.*1143_*1144delins0)	0.239437	0.760563	0.492832	0.507168	0.0534274	0.946573	0.375	0.625
3	3:171064766	171064766	rs6763184	3.30595	A	G	intronic	TNIK	0.457746	0.542254	0.677419	0.322581	0.725806	0.274194	0.541667	0.458333
6	6:45173857	45173857	rs6458425	3.30538	G	C	intronic	SUPT3H	0.309859	0.690141	0.806452	0.193548	0.503024	0.496976	0.604167	0.395833
6	6:45174380	45174380	rs988147	3.30538	C	T	intronic	SUPT3H	0.316901	0.683099	0.834229	0.165771	0.546371	0.453629	0.604167	0.395833
6	6:45165225	45165225	rs1285014	3.30503	A	G	intronic	SUPT3H	0.311594	0.688406	0.806452	0.193548	0.546371	0.453629	0.604167	0.395833
6	6:45172621	45172621	rs1284961	3.30503	C	T	intronic	SUPT3H	0.316901	0.683099	0.820789	0.179211	0.546371	0.453629	0.604167	0.395833
5	5:139508705	139508705	rs2429310	3.3049	A	G	downstream	IGIP(dist=314)	0.373239	0.626761	0.362903	0.637097	0.164315	0.835685	0.3125	0.6875
13	13:101422467	101422467	rs7982025	3.30349	A	G	ncRNA_intronic	NALCN-AS1	0.0422535	0.957746	0.142473	0.857527	0.0625	0.9375	0.125	0.875
6	6:45133354	45133354	rs1748231	3.30338	G	T	intronic	SUPT3H	0.342857	0.657143	0.802867	0.197133	0.547379	0.452621	0.583333	0.416667
6	6:45136347	45136347	rs1324530	3.30338	A	G	intronic	SUPT3H	0.408451	0.591549	0.901434	0.0985663	0.858871	0.141129	0.604167	0.395833
6	6:45120834	45120834	rs1285026	3.30291	T	C	intronic	SUPT3H	0.316901	0.683099	0.815412	0.184588	0.563508	0.436492	0.604167	0.395833
6	6:45141361	45141361	rs1748235	3.30245	C	T	intronic	SUPT3H	0.328571	0.671429	0.834229	0.165771	0.547379	0.452621	0.604167	0.395833
2	2:193588413	193588413	rs75617850	3.30051	G	A	intergenic	TMEFF2(dist=528754),PCGEM1(dist=26157)	0.342857	0.657143	NA	NA	NA	NA	NA	NA
2	2:36649048	36649048	rs7562348	3.29454	G	T	intronic	CRIM1	0.373239	0.626761	0.159498	0.840502	0.158266	0.841734	0.520833	0.479167
3	3:153298463	153298463	rs902435	3.29139	C	T	ncRNA_intronic	LINC02006	0.478873	0.521127	0.679211	0.320789	0.596774	0.403226	0.520833	0.479167
11	11:27683311	27683311	rs12273539	3.29024	C	T	ncRNA_intronic	BDNF-AS	0.387324	0.612676	0.682796	0.317204	0.998992	0.00100806	0.416667	0.583333
6	6:45349497	45349497	rs35565233	3.28976	G	A	intronic	RUNX2	0.408451	0.591549	0.972222	0.0277778	0.868952	0.131048	0.604167	0.395833
6	6:45322223	45322223	rs6458440	3.28939	C	T	intronic	RUNX2,SUPT3H	0.408451	0.591549	0.907706	0.0922939	0.856855	0.143145	0.604167	0.395833
6	6:45340070	45340070	rs6928753	3.28901	T	C	intronic	RUNX2,SUPT3H	0.309859	0.690141	0.799283	0.200717	0.503024	0.496976	0.604167	0.395833
6	6:45342051	45342051	rs12208924	3.28901	C	T	intronic	RUNX2,SUPT3H	0.316901	0.683099	0.803763	0.196237	0.546371	0.453629	0.604167	0.395833
6	6:45329489	45329489	rs1852986	3.28874	C	G	intronic	RUNX2,SUPT3H	0.309859	0.690141	0.792115	0.207885	0.503024	0.496976	0.604167	0.395833
11	11:27698374	27698374	rs16917234	3.28805	T	C	ncRNA_intronic	BDNF-AS	0.369565	0.630435	0.679211	0.320789	0.998992	0.00100806	0.416667	0.583333
5	5:178459283	178459283	rs17078988	3.28664	G	A	exonic	ZNF879	0.197183	0.802817	0.524194	0.475806	0.224798	0.775202	0.0416667	0.958333
2	2:175759756	175759756	rs62183353	3.28623	C	T	intronic	CHN1	0.357143	0.642857	0.000896057	0.999104	0.0211694	0.978831	0.229167	0.770833
14	14:23885717	23885717	rs76614781	3.28598	A	G	ncRNA_intronic	MHRT	0.0352113	0.964789	0.0116487	0.988351	0.0766129	0.923387	0	1
1	1:76289004	76289004	rs1251272	3.28539	C	T	intronic	MSH4	0.471831	0.528169	0.323477	0.676523	0.138105	0.861895	0.645833	0.354167
4	4:11435430	11435430	rs11931585	3.28535	T	C	intergenic	HS3ST1(dist=4893),LINC02360(dist=307144)	0.207143	0.792857	0.178315	0.821685	0.189516	0.810484	0.0416667	0.958333
13	13:100286646	100286646	rs9554620	3.28261	A	C	intronic	CLYBL	0.316901	0.683099	0.193548	0.806452	0.440524	0.559476	0.458333	0.541667
5	5:178424697	178424697	KG_5_178357303_r	3.28087	G	A	intergenic	GRM6(dist=2573),ZNF879(dist=26078)	0.0774648	0.922535	0.460573	0.539427	0.147177	0.852823	0.0416667	0.958333
5	5:76099912	76099912	rs1030484	3.27841	T	C	intergenic	F2R(dist=68307),F2RL1(dist=14889)	0.471831	0.528169	0.283154	0.716846	0.418347	0.581653	0.4375	0.5625
5	5:78233504	78233504	rs337845	3.27451	A	G	intronic	ARSB	0.335714	0.664286	0.0860215	0.913978	0.274194	0.725806	0.4375	0.5625
13	13:47469940	47469940	rs6313	3.27335	A	G	exonic	HTR2A	0.302817	0.697183	0.386201	0.613799	0.438508	0.561492	0.229167	0.770833
13	13:47471478	47471478	rs6311	3.27335	T	C	upstream	HTR2A(dist=267)	0.302817	0.697183	0.405914	0.594086	0.439516	0.560484	0.229167	0.770833
12	12:123637752	123637752	rs1790109	3.27155	C	G	intergenic	PITPNM2(dist=42716),MPHOSPH9(dist=3190)	0.408451	0.591549	0.859319	0.140681	0.231855	0.768145	0.375	0.625
12	12:123651162	123651162	rs1716167	3.27155	A	G	intronic	MPHOSPH9	0.408451	0.591549	0.863799	0.136201	0.231855	0.768145	0.375	0.625
11	11:27693991	27693991	rs1401635	3.26823	C	G	ncRNA_intronic	BDNF-AS	0.112676	0.887324	0.266129	0.733871	0.290323	0.709677	0.25	0.75
14	14:68018713	68018713	rs17184938	3.26246	T	C	intronic	PLEKHH1	0.253521	0.746479	0.337814	0.662186	0.30746	0.69254	0.25	0.75
6	6:45351391	45351391	rs17288334	3.25896	A	G	intronic	RUNX2	0.314286	0.685714	0.755376	0.244624	0.501008	0.498992	0.604167	0.395833
2	2:38436969	38436969	rs4670824	3.25813	G	A	intergenic	CYP1B1-AS1(dist=27976),ATL2(dist=84129)	0.464286	0.535714	0.31362	0.68638	0.257056	0.742944	0.541667	0.458333
11	11:14757095	14757095	rs16930498	3.25701	A	G	intronic	PDE3B	0.0915493	0.908451	0.251792	0.748208	0.0897177	0.910282	0.145833	0.854167
13	13:42689853	42689853	rs585206	3.2569	A	G	intronic	DGKH	0.34507	0.65493	0.184588	0.815412	0.356855	0.643145	0.458333	0.541667
7	7:78346314	78346314	rs17151352	3.25544	C	T	intronic	MAGI2	0.267606	0.732394	0.265233	0.734767	0.127016	0.872984	0.395833	0.604167
6	6:45291229	45291229	rs4072928	3.25349	G	A	intronic	SUPT3H	0.321429	0.678571	0.831541	0.168459	0.546371	0.453629	0.604167	0.395833
12	12:62157377	62157377	rs12425450	3.25209	A	G	intronic	FAM19A2	0.380282	0.619718	0.00179211	0.998208	0.00604839	0.993952	0.25	0.75
6	6:45315328	45315328	rs12529295	3.25196	T	C	intronic	RUNX2,SUPT3H	0.380282	0.619718	0.907706	0.0922939	0.855847	0.144153	0.604167	0.395833
6	6:45318002	45318002	rs2024787	3.25196	A	T	intronic	RUNX2,SUPT3H	0.408451	0.591549	0.907706	0.0922939	0.855847	0.144153	0.604167	0.395833
11	11:27665543	27665543	rs11030096	3.24857	C	T	ncRNA_intronic	BDNF-AS	0.204225	0.795775	0.108423	0.891577	0.471774	0.528226	0.0833333	0.916667
3	3:155654017	155654017	rs10804774	3.2442	T	C	intronic	GMPS	0.394366	0.605634	0.640681	0.359319	0.600806	0.399194	0.416667	0.583333
7	7:48315360	48315360	rs17661364	3.24173	G	A	exonic	ABCA13	0.115942	0.884058	0.0206093	0.979391	0.0241935	0.975806	0.145833	0.854167
20	20:47656546	47656546	rs35640549	3.23934	T	C	downstream	CSE1L-AS1(dist=453)	0.316901	0.683099	0.193548	0.806452	0.211694	0.788306	0.25	0.75
20	20:47685320	47685320	rs2227946	3.23934	C	G	exonic	CSE1L	0.316901	0.683099	0.217742	0.782258	0.211694	0.788306	0.25	0.75
6	6:47094339	47094339	rs1738817	3.23787	C	T	intergenic	ADGRF1(dist=84240),TNFRSF21(dist=104923)	0.309859	0.690141	0.408602	0.591398	0.764113	0.235887	0.104167	0.895833
6	6:47094552	47094552	rs1738819	3.23787	C	T	intergenic	ADGRF1(dist=84453),TNFRSF21(dist=104710)	0.316901	0.683099	0.422043	0.577957	0.854839	0.145161	0.104167	0.895833
4	4:86837843	86837843	rs9307013	3.23555	G	T	intronic	ARHGAP24	0.330986	0.669014	0.653226	0.346774	0.731855	0.268145	0.729167	0.270833
1	1:14117228	14117228	rs11580688	3.23383	A	G	intronic	PRDM2	0.140845	0.859155	0.0376344	0.962366	0.299395	0.700605	0.208333	0.791667
5	5:138280416	138280416	rs13181830	3.23321	T	C	intergenic	CTNNA1(dist=9693),SIL1(dist=1993)	0.275362	0.724638	0.607527	0.392473	0.278226	0.721774	0.208333	0.791667
17	17:67178954	67178954	rs4968851	3.23148	C	T	intronic	ABCA10	0.335714	0.664286	0.225806	0.774194	0.271169	0.728831	0.208333	0.791667
4	4:5199784	5199784	rs13121492	3.22768	G	A	intronic	STK32B	0.232394	0.767606	0.19086	0.80914	0.657258	0.342742	0.458333	0.541667
6	6:28984755	28984755	rs3129795	3.22678	T	G	intergenic	ZNF311(dist=11368),LOC100129636(dist=19042)	0.0704225	0.929577	0.00896057	0.991039	0.265121	0.734879	0	1
20	20:47863282	47863282	rs8123912	3.22379	C	G	UTR3	ZNFX1(NM_021035:c.*522_*521delins0)	0.302817	0.697183	0.193548	0.806452	0.203629	0.796371	0.25	0.75
10	10:44368520	44368520	rs17154530	3.2236	G	A	ncRNA_intronic	LINC00840	0.225352	0.774648	0	1	0.00403226	0.995968	0.3125	0.6875
7	7:91153702	91153702	rs10281934	3.21721	G	A	intergenic	FZD1(dist=255570),MTERF1(dist=348488)	0.157143	0.842857	0.683692	0.316308	0.261089	0.738911	0.104167	0.895833
7	7:156161106	156161106	rs60925334	3.21701	T	C	intergenic	LOC389602(dist=400021),LOC285889(dist=69376)	0.204225	0.795775	0.0752688	0.924731	0.0967742	0.903226	0.395833	0.604167
8	8:81012586	81012586	rs4740102	3.216	C	A	intronic	TPD52	0.323944	0.676056	0.00268817	0.997312	0	1	0.479167	0.520833
1	1:67578514	67578514	rs11209000	3.21557	C	G	intronic	C1orf141	0.0633803	0.93662	0.339606	0.660394	0.240927	0.759073	0.0416667	0.958333
6	6:30788191	30788191	rs3094111	3.21321	T	C	ncRNA_intronic	LINC00243	0.056338	0.943662	0.365591	0.634409	0.164315	0.835685	0.0208333	0.979167
6	6:132836237	132836237	rs73000806	3.21133	G	A	intergenic	STX7(dist=1626),TAAR9(dist=23189)	0.204225	0.795775	0.217742	0.782258	0.162298	0.837702	0.208333	0.791667
2	2:10572887	10572887	rs28498672	3.20859	G	A	intergenic	HPCAL1(dist=5144),ODC1(dist=7609)	0.232394	0.767606	0.322581	0.677419	0.591734	0.408266	0.25	0.75
19	19:19669507	19669507	rs8113107	3.20782	G	T	intergenic	CILP2(dist=12039),PBX4(dist=3008)	0.5	0.5	0.256272	0.743728	0.559476	0.440524	0.333333	0.666667
5	5:129195230	129195230	rs12188345	3.20628	T	C	intergenic	KIAA1024L(dist=94474),CHSY3(dist=45292)	0.457746	0.542254	0.312724	0.687276	0.521169	0.478831	0.5	0.5
6	6:104234792	104234792	rs9404475	3.20535	T	C	intergenic	GRIK2(dist=1716834),HACE1(dist=941175)	0.443662	0.556338	0.337814	0.662186	0.625	0.375	0.479167	0.520833
7	7:50886164	50886164	rs78953810	3.20365	T	G	intergenic	GRB10(dist=25005),COBL(dist=197744)	0.028169	0.971831	0	1	0.0292339	0.970766	0	1
2	2:191303986	191303986	rs7560318	3.2035	C	T	intronic	MFSD6	0.232394	0.767606	NA	NA	NA	NA	NA	NA
2	2:191358979	191358979	rs4324342	3.2035	C	G	intronic	MFSD6	0.228571	0.771429	NA	NA	NA	NA	NA	NA
2	2:191386158	191386158	rs7584794	3.2035	G	A	intronic	NEMP2	0.190141	0.809859	NA	NA	NA	NA	NA	NA
1	1:8485904	8485904	rs12045438	3.20335	T	C	ncRNA_intronic	LOC102724552	0.457746	0.542254	0.762545	0.237455	0.784274	0.215726	0.270833	0.729167
2	2:196617272	196617272	rs9288252	3.20251	C	A	intronic	DNAH7	0.0285714	0.971429	0.139785	0.860215	0.0302419	0.969758	0.0625	0.9375
9	9:6998246	6998246	rs4504693	3.20016	C	A	intronic	KDM4C	0.428571	0.571429	0.790323	0.209677	0.754032	0.245968	0.333333	0.666667
22	22:37096101	37096101	rs2592960	3.19989	C	A	intronic	CACNG2	0.267606	0.732394	0.192652	0.807348	0.0856855	0.914315	0.4375	0.5625
4	4:23447666	23447666	rs13137688	3.19617	C	T	intergenic	GBA3(dist=626471),PPARGC1A(dist=345977)	0.352113	0.647887	0.124552	0.875448	0.381048	0.618952	0.375	0.625
10	10:27335942	27335942	rs11592358	3.19382	A	G	intronic	ANKRD26	0.105634	0.894366	0.00806452	0.991935	0.260081	0.739919	0.0833333	0.916667
16	16:88015832	88015832	rs4843767	3.19355	C	T	intronic	BANP	0.366197	0.633803	0.232975	0.767025	0.381048	0.618952	0.395833	0.604167
14	14:64769891	64769891	rs117042313	3.19257	G	A	intronic	ESR2	0.267606	0.732394	0	1	0.0131048	0.986895	0.0833333	0.916667
14	14:64791631	64791631	rs117171778	3.19257	T	G	intronic	ESR2	0.260563	0.739437	0	1	0.0131048	0.986895	0.0833333	0.916667
12	12:115945722	115945722	rs10774813	3.19087	T	C	intergenic	TBX3(dist=823753),MED13L(dist=450658)	0.140845	0.859155	0.129928	0.870072	0.125	0.875	0.333333	0.666667
14	14:101071722	101071722	rs879865	3.19048	G	A	intergenic	BEGAIN(dist=35591),LINC00523(dist=51882)	0.394366	0.605634	0.732975	0.267025	0.784274	0.215726	0.166667	0.833333
2	2:9705899	9705899	rs13420578	3.1895	G	A	intergenic	ADAM17(dist=9950),YWHAQ(dist=18196)	0.204225	0.795775	0.695341	0.304659	0.266129	0.733871	0.145833	0.854167
2	2:36628602	36628602	rs3770934	3.18844	G	A	intronic	CRIM1	0.373239	0.626761	0.15681	0.84319	0.174395	0.825605	0.4375	0.5625
11	11:21599997	21599997	rs1945560	3.18805	A	G	intergenic	NELL1(dist=2768),ANO5(dist=614724)	0.316901	0.683099	0.691756	0.308244	0.0806452	0.919355	0.270833	0.729167
8	8:73854754	73854754	rs115691883	3.18795	C	T	intergenic	KCNB2(dist=4170),TERF1(dist=66342)	0.0140845	0.985915	0.062724	0.937276	0.00100806	0.998992	0	1
16	16:87854337	87854337	rs12598848	3.18751	G	A	intergenic	LOC102724467(dist=41583),SLC7A5(dist=9284)	0.232394	0.767606	0.287634	0.712366	0.148185	0.851815	0.208333	0.791667
4	4:84291488	84291488	rs4693617	3.18626	A	G	intergenic	HPSE(dist=35182),HELQ(dist=37007)	0.314286	0.685714	0.0340502	0.96595	0.426411	0.573589	0.291667	0.708333
1	1:191544992	191544992	rs72727104	3.18531	A	C	intergenic	LINC01680(dist=347364),RGS18(dist=582599)	0.232394	0.767606	0.129928	0.870072	0.329637	0.670363	0.0625	0.9375
4	4:13717262	13717262	rs10489085	3.1802	G	A	ncRNA_intronic	LINC01182	0.485915	0.514085	0.987455	0.0125448	0.712702	0.287298	0.5625	0.4375
2	2:57806080	57806080	rs17048935	3.17928	C	T	intergenic	CCDC85A(dist=1192771),VRK2(dist=328705)	0.302817	0.697183	0.00537634	0.994624	0.00302419	0.996976	0.208333	0.791667
12	12:129614637	129614637	rs7972301	3.17681	A	G	intronic	TMEM132D	0.197183	0.802817	0.390681	0.609319	0.266129	0.733871	0.270833	0.729167
1	1:78517052	78517052	rs72687112	3.17637	G	A	intronic	GIPC2	0.112676	0.887324	0.000896057	0.999104	0.0342742	0.965726	0.0416667	0.958333
4	4:17104059	17104059	rs13121153	3.17284	T	C	intergenic	LDB2(dist=203627),LINC02493(dist=69320)	0.34507	0.65493	0.344982	0.655018	0.451613	0.548387	0.208333	0.791667
2	2:191829412	191829412	rs3088307	3.17242	G	C	UTR3	GLS(NM_014905:c.*1700_*1701delins0)	0.211268	0.788732	NA	NA	NA	NA	NA	NA
2	2:191830805	191830805	rs17748980	3.17242	C	A	downstream	GLS(dist=535)	0.21831	0.78169	NA	NA	NA	NA	NA	NA
12	12:59478920	59478920	rs10735877	3.17186	G	T	intergenic	LRIG3(dist=164601),SLC16A7(dist=510900)	0.408451	0.591549	0.825269	0.174731	0.868952	0.131048	0.791667	0.208333
12	12:78615141	78615141	rs300457	3.17029	G	A	intergenic	NAV3(dist=8349),LINC02424(dist=105318)	0.401408	0.598592	0.00537634	0.994624	0.114919	0.885081	0.4375	0.5625
20	20:52554358	52554358	rs6022860	3.16857	A	G	intergenic	SUMO1P1(dist=62110),BCAS1(dist=5718)	0.485915	0.514085	0.480287	0.519713	0.944556	0.0554435	0.541667	0.458333
20	20:52557187	52557187	rs4141264	3.16857	A	G	intergenic	SUMO1P1(dist=64939),BCAS1(dist=2889)	0.401408	0.598592	0.448029	0.551971	0.544355	0.455645	0.458333	0.541667
6	6:153006907	153006907	rs2489545	3.16674	C	T	intergenic	SYNE1(dist=48373),MYCT1(dist=12122)	0.366197	0.633803	0.695341	0.304659	0.684476	0.315524	0.416667	0.583333
6	6:153007802	153007802	rs2758778	3.16674	T	C	intergenic	SYNE1(dist=49268),MYCT1(dist=11227)	0.362319	0.637681	0.694444	0.305556	0.684476	0.315524	0.416667	0.583333
17	17:74442942	74442942	rs16968960	3.16661	G	A	intronic	UBE2O	0.307143	0.692857	0.376344	0.623656	0.186492	0.813508	0.291667	0.708333
17	17:74444059	74444059	rs9896887	3.16661	A	G	intronic	UBE2O	0.314286	0.685714	0.259857	0.740143	0.186492	0.813508	0.291667	0.708333
11	11:22642988	22642988	rs11026704	3.16511	A	G	intergenic	LINC01495(dist=129423),FANCF(dist=1090)	0.0704225	0.929577	0.0125448	0.987455	0.202621	0.797379	0.0416667	0.958333
7	7:42681672	42681672	rs35594627	3.16486	T	C	intergenic	GLI3(dist=405054),LINC01448(dist=19653)	0.119718	0.880282	0.000896057	0.999104	0.0100806	0.989919	0.0625	0.9375
1	1:181771834	181771834	rs590412	3.16477	A	C	UTR3	CACNA1E(NM_001205293:c.*3864_*3865delins0,NM_001205294:c.*3864_*3865delins0,NM_000721:c.*3864_*3865delins0)	0.366197	0.633803	0.493728	0.506272	0.319556	0.680444	0.354167	0.645833
1	1:181771992	181771992	rs12045458	3.16477	G	A	UTR3	CACNA1E(NM_001205293:c.*4022_*4023delins0,NM_001205294:c.*4022_*4023delins0,NM_000721:c.*4022_*4023delins0)	0.274648	0.725352	0.015233	0.984767	0.219758	0.780242	0.270833	0.729167
1	1:181775052	181775052	rs635517	3.16477	C	A	UTR3	CACNA1E(NM_001205293:c.*7082_*7083delins0,NM_001205294:c.*7082_*7083delins0,NM_000721:c.*7082_*7083delins0)	0.274648	0.725352	0.133513	0.866487	0.25	0.75	0.270833	0.729167
10	10:28183206	28183206	rs7100494	3.15934	G	A	intronic	ARMC4	0.471831	0.528169	0.419355	0.580645	0.283266	0.716734	0.229167	0.770833
3	3:64406394	64406394	rs36037104	3.15921	C	T	intergenic	PRICKLE2(dist=195263),ADAMTS9(dist=94936)	0.428571	0.571429	0.0179211	0.982079	0.0826613	0.917339	0.270833	0.729167
12	12:78842017	78842017	rs1367354	3.15743	C	A	intergenic	LINC02424(dist=88491),SYT1(dist=415755)	0.42029	0.57971	0.00448029	0.99552	0.122984	0.877016	0.25	0.75
3	3:155534372	155534372	rs55662848	3.1551	A	G	intergenic	C3orf33(dist=10296),SLC33A1(dist=9928)	0.359155	0.640845	0.0421147	0.957885	0.496976	0.503024	0.395833	0.604167
1	1:191533570	191533570	rs79629170	3.15468	A	G	intergenic	LINC01680(dist=335942),RGS18(dist=594021)	0.239437	0.760563	0.061828	0.938172	0.193548	0.806452	0.0625	0.9375
21	21:43689518	43689518	rs3787994	3.15416	A	C	intronic	ABCG1	0.028169	0.971831	0	1	0	1	0.0416667	0.958333
2	2:176330366	176330366	rs16863195	3.15348	A	G	intergenic	ATP5G3(dist=283876),LNPK(dist=458253)	0.309859	0.690141	0.11828	0.88172	0.13004	0.86996	0.208333	0.791667
12	12:116091584	116091584	rs7312917	3.15111	C	T	intergenic	TBX3(dist=969615),MED13L(dist=304796)	0.0774648	0.922535	0.260753	0.739247	0.211694	0.788306	0	1
11	11:20353695	20353695	rs11025503	3.15018	G	A	intergenic	DBX1(dist=171825),HTATIP2(dist=31535)	0.242857	0.757143	0.00179211	0.998208	0.00705645	0.992944	0.208333	0.791667
6	6:30155108	30155108	rs6457164	3.14632	C	T	intronic	TRIM26	0.373239	0.626761	0.557348	0.442652	0.569556	0.430444	0.645833	0.354167
18	18:4805809	4805809	rs60517185	3.14499	G	T	intergenic	DLGAP1(dist=350543),LINC01892(dist=275371)	0.147887	0.852113	0.221326	0.778674	0.227823	0.772177	0.0625	0.9375
1	1:13944568	13944568	rs876931	3.14168	C	T	downstream	PDPN(dist=116)	0.323944	0.676056	0.481183	0.518817	0.435484	0.564516	0.229167	0.770833
1	1:100355899	100355899	rs10783121	3.14096	C	T	intronic	AGL	0.314286	0.685714	0.589606	0.410394	0.465726	0.534274	0.3125	0.6875
8	8:73762073	73762073	rs4376533	3.13829	C	T	intronic	KCNB2	0.385714	0.614286	0.302867	0.697133	0.0655242	0.934476	0.291667	0.708333
10	10:28081288	28081288	rs2815496	3.13627	A	C	intergenic	MKX-AS1(dist=24560),ARMC4(dist=19804)	0.302817	0.697183	0.155018	0.844982	0.512097	0.487903	0.1875	0.8125
5	5:132866184	132866184	rs17166749	3.136	C	T	intronic	FSTL4	0.0633803	0.93662	0.00179211	0.998208	0.129032	0.870968	0.0208333	0.979167
13	13:52722798	52722798	rs2274202	3.13592	A	C	intronic	NEK3	0.428571	0.571429	0.0824373	0.917563	0.634073	0.365927	0.270833	0.729167
5	5:139659928	139659928	rs6869801	3.13354	C	T	intronic	PFDN1	0.253521	0.746479	0.046595	0.953405	0.315524	0.684476	0.458333	0.541667
5	5:139701920	139701920	rs739954	3.13354	C	T	intergenic	PFDN1(dist=19231),HBEGF(dist=10507)	0.274648	0.725352	0.449821	0.550179	0.507056	0.492944	0.458333	0.541667
6	6:116354591	116354591	rs11153594	3.13236	T	C	intronic	FRK	0.288732	0.711268	0.327957	0.672043	0.403226	0.596774	0.479167	0.520833
6	6:116355074	116355074	rs12530333	3.13236	G	A	intronic	FRK	0.197183	0.802817	0.00806452	0.991935	0.0453629	0.954637	0.479167	0.520833
6	6:30436681	30436681	rs12174870	3.13052	A	G	intergenic	TRIM39-RPP21(dist=122046),HLA-E(dist=20501)	0.157143	0.842857	0.36828	0.63172	0.389113	0.610887	0.309524	0.690476
7	7:75663290	75663290	rs34170456	3.13035	T	C	intronic	STYXL1	0.0633803	0.93662	0.315412	0.684588	0.0372984	0.962702	0.145833	0.854167
7	7:67632557	67632557	rs1014383	3.12997	G	A	intergenic	LOC102723427(dist=134880),LOC100507468(dist=1428566)	0.378571	0.621429	0.850358	0.149642	0.71875	0.28125	0.541667	0.458333
2	2:182414358	182414358	rs12623687	3.12897	C	T	splicing	CERKL(NM_201548:exon6:r.spl,NM_001160277:exon6:r.spl,NM_001030312:exon3:r.spl,NM_001030311:exon7:r.spl,NM_001030313:exon4:r.spl)	0.2	0.8	0.145161	0.854839	0.140121	0.859879	0.25	0.75
14	14:37148962	37148962	rs1884213	3.12743	T	C	UTR3	SLC25A21(NM_030631:c.*901_*900delins0)	0.190141	0.809859	0.420251	0.579749	0.461694	0.538306	0.166667	0.833333
8	8:77122743	77122743	rs13248565	3.12529	C	T	intergenic	HNF4G(dist=643666),LINC01111(dist=196145)	0.169014	0.830986	0.0376344	0.962366	0.304435	0.695565	0.25	0.75
14	14:37145916	37145916	rs17104965	3.12377	T	C	UTR3	PAX9(NM_006194:c.*259_*260delins0)	0.0492958	0.950704	0.0654122	0.934588	0.0272177	0.972782	0.145833	0.854167
6	6:44680615	44680615	rs12205657	3.12217	T	C	intergenic	LOC105375075(dist=160997),NONE(dist=NONE)	0.169014	0.830986	0.265233	0.734767	0.328629	0.671371	0.145833	0.854167
4	4:2316480	2316480	rs762837	3.1176	A	G	intronic	ZFYVE28	0.183099	0.816901	0.555556	0.444444	0.528226	0.471774	0.270833	0.729167
14	14:37849742	37849742	rs10483490	3.11705	A	G	intronic	MIPOL1	0.207143	0.792857	0.477599	0.522401	0.0413306	0.958669	0.354167	0.645833
7	7:48311563	48311563	rs17712293	3.11661	G	T	exonic	ABCA13	0.295775	0.704225	0.157706	0.842294	0.132056	0.867944	0.395833	0.604167
1	1:187644152	187644152	rs75359220	3.11604	C	T	intergenic	LINC01037(dist=197798),NONE(dist=NONE)	0.316901	0.683099	0.000896057	0.999104	0.00201613	0.997984	0.395833	0.604167
4	4:19923715	19923715	rs13124484	3.11488	A	G	intergenic	LCORL(dist=1900217),SLIT2(dist=329812)	0.246479	0.753521	0.0259857	0.974014	0.245968	0.754032	0.166667	0.833333
2	2:176139035	176139035	rs17270546	3.1108	G	A	intergenic	ATP5G3(dist=92545),LNPK(dist=649584)	0.285714	0.714286	0.000896057	0.999104	0.0201613	0.979839	0.208333	0.791667
7	7:82661232	82661232	rs4140995	3.11011	C	T	intronic	PCLO	0.135714	0.864286	0.000896057	0.999104	0.00100806	0.998992	0.166667	0.833333
11	11:21168022	21168022	rs10500893	3.10984	T	C	intronic	NELL1	0.161972	0.838028	0.119176	0.880824	0.153226	0.846774	0.0625	0.9375
20	20:17923379	17923379	rs8121298	3.10924	G	A	intronic	SNX5	0.232394	0.767606	0.687276	0.312724	0.514113	0.485887	0.229167	0.770833
3	3:155408835	155408835	rs10936014	3.10776	G	A	intronic	PLCH1	0.330986	0.669014	0.103943	0.896057	0.52621	0.47379	0.375	0.625
21	21:18339748	18339748	rs17210505	3.10659	A	G	intergenic	MIR99AHG(dist=335702),LINC01549(dist=471459)	0.0571429	0.942857	0.0582437	0.941756	0.158266	0.841734	0	1
4	4:187245284	187245284	rs4862674	3.10573	T	C	ncRNA_intronic	F11-AS1	0.288732	0.711268	0.383513	0.616487	0.431452	0.568548	0.395833	0.604167
21	21:18737223	18737223	rs207011	3.10436	A	G	intergenic	MIR99AHG(dist=733177),LINC01549(dist=73984)	0.0633803	0.93662	0.815412	0.184588	0.143145	0.856855	0.0208333	0.979167
6	6:29081161	29081161	rs3129106	3.10434	G	T	downstream	OR2J3(dist=500)	0.0633803	0.93662	0.00537634	0.994624	0.150202	0.849798	0	1
22	22:26173661	26173661	rs5761170	3.10379	T	C	exonic	MYO18B	0.105634	0.894366	0.0716846	0.928315	0.0141129	0.985887	0.0208333	0.979167
1	1:185042400	185042400	rs2378958	3.10271	G	T	intronic	RNF2	0.126761	0.873239	0.170251	0.829749	0.139113	0.860887	0.4375	0.5625
5	5:179476195	179476195	rs78604443	3.10108	A	C	intronic	RNF130	0.492958	0.507042	0.00268817	0.997312	0.0252016	0.974798	0.395833	0.604167
6	6:48299379	48299379	rs325060	3.09936	G	C	intergenic	PTCHD4(dist=262954),MUT(dist=1098693)	0.464789	0.535211	0.899642	0.100358	0.734879	0.265121	0.375	0.625
4	4:894255	894255	rs3755963	3.09809	G	A	intronic	GAK	0.161972	0.838028	0.258961	0.741039	0.288306	0.711694	0.0833333	0.916667
18	18:73842289	73842289	rs6565845	3.09543	A	C	ncRNA_intronic	LOC339298	0.352113	0.647887	0.265233	0.734767	0.339718	0.660282	0.520833	0.479167
1	1:76652731	76652731	rs76297923	3.0929	A	G	intronic	ST6GALNAC3	0.171429	0.828571	0.00179211	0.998208	0.047379	0.952621	0.125	0.875
11	11:21439476	21439476	rs10833529	3.0897	G	A	intronic	NELL1	0.429577	0.570423	0.323477	0.676523	0.519153	0.480847	0.5	0.5
22	22:25542519	25542519	rs984814	3.08607	G	A	intronic	KIAA1671	0.126761	0.873239	0.729391	0.270609	0.408266	0.591734	0.145833	0.854167
20	20:52565526	52565526	rs6013844	3.08508	C	T	intronic	BCAS1	0.415493	0.584507	0.491039	0.508961	0.511089	0.488911	0.458333	0.541667
3	3:155420955	155420955	rs358705	3.08435	C	T	intronic	PLCH1	0.35	0.65	0.22043	0.77957	0.572581	0.427419	0.375	0.625
14	14:32162783	32162783	rs17098061	3.08389	A	G	intronic	NUBPL	0.5	0.5	0.878136	0.121864	0.664315	0.335685	0.729167	0.270833
2	2:40139908	40139908	rs11694888	3.08071	A	G	intergenic	THUMPD2(dist=133492),SLC8A1-AS1(dist=4865)	0.147887	0.852113	0.97043	0.0295699	0.556452	0.443548	0.208333	0.791667
5	5:78437340	78437340	rs1622238	3.08067	A	G	intergenic	BHMT(dist=9227),JMY(dist=94584)	0.414286	0.585714	0.834229	0.165771	0.678427	0.321573	0.291667	0.708333
6	6:44676420	44676420	rs227819	3.07762	T	C	intergenic	LOC105375075(dist=156802),NONE(dist=NONE)	0.359155	0.640845	0.914875	0.0851254	0.788306	0.211694	0.5625	0.4375
14	14:101066354	101066354	rs1190857	3.07731	T	G	intergenic	BEGAIN(dist=30223),LINC00523(dist=57250)	0.316901	0.683099	0.663082	0.336918	0.697581	0.302419	0.145833	0.854167
7	7:156742796	156742796	rs6952214	3.0738	C	A	exonic	NOM1	0.323944	0.676056	0.25	0.75	0.150202	0.849798	0.354167	0.645833
11	11:12546812	12546812	rs1426587	3.0708	G	A	intronic	PARVA	0.373239	0.626761	0.226703	0.773297	0.341734	0.658266	0.375	0.625
10	10:44020467	44020467	rs1338567	3.06977	G	A	intergenic	ZNF487(dist=42460),ZNF239(dist=31325)	0.133803	0.866197	0.374552	0.625448	0.326613	0.673387	0.104167	0.895833
3	3:48666923	48666923	rs2276852	3.06786	G	A	intronic	SLC26A6	0.169014	0.830986	0.541219	0.458781	0.122984	0.877016	0.0625	0.9375
11	11:17406632	17406632	rs10766395	3.06513	C	T	downstream	KCNJ11(dist=163)	0.28169	0.71831	0.569892	0.430108	0.378024	0.621976	0.395833	0.604167
6	6:30120134	30120134	rs9261529	3.06244	T	C	UTR3	TRIM10(NM_006778:c.*1612_*1611delins0,NM_052828:c.*1331_*1330delins0)	0.415493	0.584507	0.879928	0.120072	0.75	0.25	0.666667	0.333333
6	6:30120164	30120164	rs9261530	3.06244	G	C	UTR3	TRIM10(NM_006778:c.*1582_*1581delins0,NM_052828:c.*1301_*1300delins0)	0.415493	0.584507	0.879928	0.120072	0.75	0.25	0.666667	0.333333
6	6:30120268	30120268	rs9261531	3.06244	C	T	UTR3	TRIM10(NM_006778:c.*1478_*1477delins0,NM_052828:c.*1197_*1196delins0)	0.414286	0.585714	0.879928	0.120072	0.75	0.25	0.666667	0.333333
13	13:42804097	42804097	rs4942101	3.06056	C	T	UTR3	DGKH(NM_001204504:c.*810_*811delins0,NM_152910:c.*810_*811delins0,NM_178009:c.*773_*774delins0,NM_001204505:c.*773_*774delins0,NM_001297429:c.*810_*811delins0,NM_001204506:c.*773_*774delins0)	0.398551	0.601449	0.982079	0.0179211	0.842742	0.157258	0.354167	0.645833
4	4:15548415	15548415	rs12508186	3.05961	T	C	intronic	CC2D2A	0.253623	0.746377	0.107527	0.892473	0.247984	0.752016	0.208333	0.791667
4	4:15569018	15569018	rs73125627	3.05961	A	G	exonic	CC2D2A	0.246479	0.753521	0.0994624	0.900538	0.246976	0.753024	0.208333	0.791667
18	18:76370650	76370650	rs6506844	3.0586	A	G	intergenic	LINC01029(dist=664967),SALL3(dist=369624)	0.246479	0.753521	0.145161	0.854839	0.168347	0.831653	0.395833	0.604167
2	2:36508889	36508889	rs7598895	3.05488	C	T	intergenic	MIR548AD(dist=812337),LOC100288911(dist=73002)	0.450704	0.549296	0.140681	0.859319	0.104839	0.895161	0.354167	0.645833
5	5:78430058	78430058	rs4466139	3.05473	T	C	intergenic	BHMT(dist=1945),JMY(dist=101866)	0.415493	0.584507	0.581541	0.418459	0.66129	0.33871	0.291667	0.708333
5	5:78430689	78430689	rs1962002	3.05473	T	C	intergenic	BHMT(dist=2576),JMY(dist=101235)	0.401408	0.598592	0.385305	0.614695	0.632056	0.367944	0.291667	0.708333
5	5:78434291	78434291	rs2364596	3.05473	C	T	intergenic	BHMT(dist=6178),JMY(dist=97633)	0.408451	0.591549	0.75448	0.24552	0.657258	0.342742	0.291667	0.708333
13	13:23683878	23683878	rs885301	3.0528	G	A	intergenic	LINC00621(dist=193370),SGCG(dist=71181)	0.401408	0.598592	0.513441	0.486559	0.639113	0.360887	0.208333	0.791667
5	5:77804355	77804355	rs1428862	3.05231	T	C	intronic	LHFPL2	0.435714	0.564286	0.573477	0.426523	0.0927419	0.907258	0.270833	0.729167
1	1:190174646	190174646	rs75541396	3.05177	T	G	intronic	BRINP3	0.126761	0.873239	0	1	0	1	0.354167	0.645833
7	7:71007374	71007374	rs6973852	3.05083	T	C	intronic	GALNT17	0.366197	0.633803	0.729391	0.270609	0.351815	0.648185	0.375	0.625
16	16:87853820	87853820	rs6540086	3.05039	T	G	intergenic	LOC102724467(dist=41066),SLC7A5(dist=9801)	0.457143	0.542857	0.714158	0.285842	0.818548	0.181452	0.333333	0.666667
6	6:44676315	44676315	rs12529132	3.04984	G	A	intergenic	LOC105375075(dist=156697),NONE(dist=NONE)	0.330986	0.669014	0.755376	0.244624	0.660282	0.339718	0.541667	0.458333
10	10:27018142	27018142	rs4749183	3.04948	T	G	intronic	PDSS1	0.0704225	0.929577	0	1	0	1	0.125	0.875
7	7:51082475	51082475	rs6956095	3.04759	C	T	intergenic	GRB10(dist=221316),COBL(dist=1433)	0.429577	0.570423	0.160394	0.839606	0.52621	0.47379	0.270833	0.729167
12	12:116288424	116288424	rs2575284	3.04756	T	C	intergenic	TBX3(dist=1166455),MED13L(dist=107956)	0.239437	0.760563	0.223118	0.776882	0.283266	0.716734	0.333333	0.666667
5	5:178573954	178573954	rs7727517	3.0471	T	C	intronic	ADAMTS2	0.147887	0.852113	0.27957	0.72043	0.383065	0.616935	0.145833	0.854167
5	5:178575384	178575384	rs10065978	3.0462	G	A	intronic	ADAMTS2	0.161972	0.838028	0.444444	0.555556	0.383065	0.616935	0.145833	0.854167
3	3:62608121	62608121	rs9832674	3.04517	C	A	intronic	CADPS	0.140845	0.859155	0.235663	0.764337	0.128024	0.871976	0.125	0.875
21	21:18810795	18810795	rs13048555	3.04387	G	T	upstream	LINC01549(dist=412)	0.323944	0.676056	0.00179211	0.998208	0.0453629	0.954637	0.145833	0.854167
22	22:37387257	37387257	rs9610624	3.04205	C	T	exonic	TEX33	0.183099	0.816901	0.141577	0.858423	0.0877016	0.912298	0.25	0.75
1	1:181753030	181753030	rs546191	3.03908	T	C	intronic	CACNA1E	0.260563	0.739437	0.476703	0.523297	0.257056	0.742944	0.25	0.75
21	21:43397662	43397662	rs11700848	3.03579	T	C	intergenic	C2CD2(dist=23663),ZBTB21(dist=9277)	0.190141	0.809859	0.534946	0.465054	0.680444	0.319556	0.0833333	0.916667
11	11:20209972	20209972	rs7113122	3.03551	T	C	intergenic	DBX1(dist=28102),HTATIP2(dist=175258)	0.133803	0.866197	0.208781	0.791219	0.232863	0.767137	0.104167	0.895833
2	2:9665046	9665046	rs12692384	3.03393	C	T	intronic	ADAM17	0.321429	0.678571	0.713262	0.286738	0.667339	0.332661	0.0416667	0.958333
8	8:99188605	99188605	rs28459492	3.03182	C	T	intergenic	POP1(dist=16536),NIPAL2(dist=13448)	0.443662	0.556338	0.867384	0.132616	0.864919	0.135081	0.625	0.375
22	22:44456692	44456692	rs12168526	3.03022	C	T	intronic	PARVB	0.133803	0.866197	0.176523	0.823477	0.272177	0.727823	0.25	0.75
15	15:90126121	90126121	rs10775247	3.03002	T	C	exonic	TICRR	0.309859	0.690141	0.231183	0.768817	0.563508	0.436492	0.4375	0.5625
11	11:22806015	22806015	rs79714431	3.02815	T	C	intronic	GAS2	0.242857	0.757143	0.00268817	0.997312	0.0110887	0.988911	0.145833	0.854167
6	6:1104356	1104356	rs6923932	3.02615	A	G	intergenic	LINC01622(dist=2789),FOXQ1(dist=208318)	0.0352113	0.964789	0.591398	0.408602	0.101815	0.898185	0	1
6	6:29390359	29390359	rs10807056	3.02448	G	A	intergenic	OR12D1(dist=4186),OR11A1(dist=2921)	0.107143	0.892857	0.0985663	0.901434	0.306452	0.693548	0.0625	0.9375
2	2:173832803	173832803	rs3769247	3.02221	A	G	intronic	RAPGEF4	0.392857	0.607143	0.742832	0.257168	0.650202	0.349798	0.541667	0.458333
6	6:30333820	30333820	rs2022082	3.02215	C	T	intergenic	TRIM39-RPP21(dist=19185),HLA-E(dist=123362)	0.34507	0.65493	0.203405	0.796595	0.245968	0.754032	0.333333	0.666667
2	2:9630231	9630231	rs6705408	3.02203	T	C	UTR3	ADAM17(NM_003183:c.*75_*74delins0)	0.289855	0.710145	0.705197	0.294803	0.585685	0.414315	0.0416667	0.958333
4	4:86809631	86809631	rs11721465	3.02077	A	G	intronic	ARHGAP24	0.385714	0.614286	0.644265	0.355735	0.893145	0.106855	0.75	0.25
2	2:36849220	36849220	rs12612163	3.02055	T	C	intergenic	FEZ2(dist=23888),VIT(dist=74612)	0.421429	0.578571	0.740143	0.259857	0.702621	0.297379	0.458333	0.541667
1	1:14562206	14562206	rs75616395	3.01834	C	T	intergenic	PRDM2(dist=410632),KAZN(dist=363006)	0.192857	0.807143	0.00268817	0.997312	0.00302419	0.996976	0.291667	0.708333
7	7:88398723	88398723	rs78308327	3.01608	C	T	intronic	ZNF804B	0.112676	0.887324	0	1	0	1	0.1875	0.8125
8	8:81083077	81083077	rs17461032	3.01605	G	T	intronic	TPD52	0.415493	0.584507	0.209677	0.790323	0.337702	0.662298	0.458333	0.541667
4	4:17048274	17048274	rs9291652	3.01481	C	T	intergenic	LDB2(dist=147842),LINC02493(dist=125105)	0.352113	0.647887	0.647849	0.352151	0.53629	0.46371	0.458333	0.541667
7	7:70860252	70860252	rs6964977	3.01427	G	A	intronic	GALNT17	0.126761	0.873239	0.387993	0.612007	0.0241935	0.975806	0.125	0.875
1	1:113984057	113984057	rs1936928	3.01103	A	G	intronic	MAGI3	0.435714	0.564286	0.0913978	0.908602	0.174395	0.825605	0.291667	0.708333
8	8:72726803	72726803	rs79145392	3.00942	T	G	intergenic	EYA1(dist=452336),MSC(dist=26973)	0.34507	0.65493	0.280466	0.719534	0.339718	0.660282	0.145833	0.854167
22	22:24862597	24862597	rs11704465	3.00723	A	G	ncRNA_intronic	ADORA2A-AS1	0.422535	0.577465	0.0448029	0.955197	0.269153	0.730847	0.229167	0.770833
9	9:5952601	5952601	rs4742136	3.00285	C	T	intronic	KIAA2026	0.169014	0.830986	0	1	0.0302419	0.969758	0.229167	0.770833
9	9:5958840	5958840	rs10975371	3.00285	G	A	intronic	KIAA2026	0.315385	0.684615	0.0421147	0.957885	0.486895	0.513105	0.3125	0.6875
15	15:89223152	89223152	rs4340308	3.00282	G	T	intergenic	ISG20(dist=23577),ACAN(dist=123521)	0.288732	0.711268	0.00537634	0.994624	0.148185	0.851815	0.270833	0.729167
4	4:185852780	185852780	rs71622987	3.00129	T	G	intergenic	LINC01093(dist=32165),MIR4455(dist=6756)	0.0785714	0.921429	0.00358423	0.996416	0.0584677	0.941532	0.0416667	0.958333
4	4:11295309	11295309	rs11736493	3.00077	C	A	intergenic	CLNK(dist=608820),MIR572(dist=75141)	0.228571	0.771429	0.00448029	0.99552	0.134073	0.865927	0.0625	0.9375
5	5:179269075	179269075	rs2303676	2.99737	T	G	intronic	MRNIP	0.471014	0.528986	0.00358423	0.996416	0.0655242	0.934476	0.5	0.5
5	5:179289659	179289659	rs13936	2.99737	G	A	UTR3	TBC1D9B(NM_198868:c.*789_*788delins0,NM_015043:c.*789_*788delins0)	0.478873	0.521127	0.997312	0.00268817	0.915323	0.0846774	0.375	0.625
1	1:35924609	35924609	rs10493070	2.99705	C	T	intronic	KIAA0319L	0.0633803	0.93662	0.0241935	0.975806	0.00302419	0.996976	0.1875	0.8125
5	5:178424544	178424544	rs2078183	2.99664	C	T	intergenic	GRM6(dist=2420),ZNF879(dist=26231)	0.246479	0.753521	0.50448	0.49552	0.455645	0.544355	0.25	0.75
8	8:80826650	80826650	rs6987293	2.99664	A	C	intergenic	LOC101927040(dist=42678),MRPS28(dist=4444)	0.485915	0.514085	0.345878	0.654122	0.613911	0.386089	0.4375	0.5625
8	8:80830068	80830068	rs12549933	2.99664	G	T	intergenic	LOC101927040(dist=46096),MRPS28(dist=1026)	0.5	0.5	0.409498	0.590502	0.65625	0.34375	0.5	0.5
22	22:26232110	26232110	rs3859880	2.99562	T	C	intronic	MYO18B	0.485915	0.514085	0.502688	0.497312	0.671371	0.328629	0.479167	0.520833
4	4:11483569	11483569	rs2029799	2.9935	C	T	intergenic	HS3ST1(dist=53032),LINC02360(dist=259005)	0.288732	0.711268	0.261649	0.738351	0.460685	0.539315	0.0833333	0.916667
4	4:86070225	86070225	rs76143787	2.99156	C	T	intergenic	WDFY3-AS2(dist=142057),ARHGAP24(dist=326058)	0.338028	0.661972	0.00179211	0.998208	0	1	0.395833	0.604167
6	6:30940700	30940700	rs2108775	2.99136	T	G	intergenic	HCG21(dist=18061),MUC21(dist=10784)	0.112676	0.887324	0.149642	0.850358	0.143145	0.856855	0.3125	0.6875
2	2:55346488	55346488	rs2920851	2.98855	T	C	intronic	RTN4	0.435714	0.564286	0.642473	0.357527	0.530242	0.469758	0.541667	0.458333
5	5:178459426	178459426	rs17078991	2.98569	C	A	exonic	ZNF879	0.197183	0.802817	0.524194	0.475806	0.224798	0.775202	0.0416667	0.958333
6	6:30941645	30941645	rs2517445	2.98545	T	C	intergenic	HCG21(dist=19006),MUC21(dist=9839)	0.112676	0.887324	0.149642	0.850358	0.143145	0.856855	0.3125	0.6875
13	13:42793479	42793479	rs180870	2.98506	A	G	exonic	DGKH	0.366197	0.633803	0.59319	0.40681	0.6875	0.3125	0.354167	0.645833
13	13:42797337	42797337	rs431307	2.98506	A	G	intronic	DGKH	0.366197	0.633803	0.644265	0.355735	0.69254	0.30746	0.354167	0.645833
6	6:30942447	30942447	rs2517442	2.98493	A	G	intergenic	HCG21(dist=19808),MUC21(dist=9037)	0.112676	0.887324	0.149642	0.850358	0.143145	0.856855	0.3125	0.6875
6	6:30942621	30942621	rs2517441	2.98493	G	A	intergenic	HCG21(dist=19982),MUC21(dist=8863)	0.119718	0.880282	0.149642	0.850358	0.143145	0.856855	0.3125	0.6875
6	6:30943083	30943083	rs2844685	2.98493	A	G	intergenic	HCG21(dist=20444),MUC21(dist=8401)	0.112676	0.887324	0.149642	0.850358	0.143145	0.856855	0.3125	0.6875
6	6:30944232	30944232	rs2517434	2.98493	A	G	intergenic	HCG21(dist=21593),MUC21(dist=7252)	0.114286	0.885714	0.149642	0.850358	0.143145	0.856855	0.3125	0.6875
6	6:30944982	30944982	rs2530705	2.98493	C	T	intergenic	HCG21(dist=22343),MUC21(dist=6502)	0.112676	0.887324	0.149642	0.850358	0.143145	0.856855	0.3125	0.6875
5	5:125874525	125874525	rs2408700	2.9847	G	A	intergenic	GRAMD2B(dist=44672),ALDH7A1(dist=3007)	0.147887	0.852113	0.0385305	0.96147	0.178427	0.821573	0.166667	0.833333
2	2:174769344	174769344	rs4972618	2.98391	T	C	intergenic	CDCA7(dist=535626),SP3(dist=1842)	0.246479	0.753521	0.630824	0.369176	0.421371	0.578629	0.354167	0.645833
1	1:77037153	77037153	rs315018	2.98345	T	C	intronic	ST6GALNAC3	0.121429	0.878571	0.322581	0.677419	0.0332661	0.966734	0.25	0.75
1	1:77037430	77037430	rs315020	2.98345	G	T	intronic	ST6GALNAC3	0.132353	0.867647	0.184588	0.815412	0.0110887	0.988911	0.25	0.75
1	1:68358177	68358177	rs7520899	2.98263	T	C	ncRNA_intronic	GNG12-AS1	0.21831	0.78169	0.41129	0.58871	0.31754	0.68246	0.0416667	0.958333
3	3:171056156	171056156	rs10936678	2.9826	T	C	intronic	TNIK	0.3	0.7	0.175627	0.824373	0.264113	0.735887	0.458333	0.541667
1	1:76367797	76367797	rs10873787	2.97976	A	G	intronic	MSH4	0.161972	0.838028	0.163082	0.836918	0.251008	0.748992	0.208333	0.791667
5	5:178542241	178542241	rs3822591	2.97965	A	G	intronic	ADAMTS2	0.147887	0.852113	0.749104	0.250896	0.392137	0.607863	0.145833	0.854167
6	6:41537568	41537568	rs1983892	2.9769	A	C	intronic	FOXP4	0.133803	0.866197	0.00268817	0.997312	0.0231855	0.976815	0.416667	0.583333
3	3:169739484	169739484	rs60274574	2.97545	T	C	intergenic	SEC62(dist=23323),GPR160(dist=16250)	0.338028	0.661972	0	1	0.047379	0.952621	0.354167	0.645833
7	7:156403419	156403419	rs2530738	2.97475	G	A	intergenic	LINC01006(dist=7530),C7orf13(dist=27640)	0.321429	0.678571	0.061828	0.938172	0.248992	0.751008	0.270833	0.729167
3	3:159098544	159098544	rs6782775	2.97342	A	G	intronic	IQCJ-SCHIP1,SCHIP1	0.485507	0.514493	0.610215	0.389785	0.365927	0.634073	0.416667	0.583333
7	7:44173958	44173958	rs11979448	2.97323	G	T	intergenic	POLD2(dist=10789),MYL7(dist=4504)	0.422535	0.577465	0.439964	0.560036	0.334677	0.665323	0.458333	0.541667
7	7:144842546	144842546	rs4726744	2.97291	C	T	intergenic	TPK1(dist=309400),CNTNAP2(dist=970906)	0.457143	0.542857	0.271505	0.728495	0.269153	0.730847	0.375	0.625
11	11:21571463	21571463	rs58530376	2.9723	A	G	intronic	NELL1	0.330986	0.669014	0.176523	0.823477	0.109879	0.890121	0.270833	0.729167
3	3:175185334	175185334	rs9819956	2.97208	G	A	intronic	NAALADL2	0.471429	0.528571	0.713262	0.286738	0.349798	0.650202	0.458333	0.541667
3	3:64392448	64392448	rs60007558	2.97136	T	C	intergenic	PRICKLE2(dist=181317),ADAMTS9(dist=108882)	0.422535	0.577465	0.0215054	0.978495	0.016129	0.983871	0.229167	0.770833
12	12:77838532	77838532	rs6538179	2.97113	C	T	intergenic	E2F7(dist=379172),NAV3(dist=386536)	0.443662	0.556338	0.258065	0.741935	0.306452	0.693548	0.104167	0.895833
1	1:74780730	74780730	rs1417891	2.97091	C	T	intronic	FPGT-TNNI3K,TNNI3K	0.15	0.85	0.671147	0.328853	0.236895	0.763105	0.104167	0.895833
19	19:56686953	56686953	rs274170	2.9701	T	C	upstream	GALP(dist=435)	0.485915	0.514085	0.857527	0.142473	0.900202	0.0997984	0.75	0.25
16	16:87998094	87998094	rs7206461	2.96817	T	C	intronic	BANP	0.352113	0.647887	0.272401	0.727599	0.378024	0.621976	0.375	0.625
1	1:8759554	8759554	rs12025126	2.968	T	C	intronic	RERE	0.442857	0.557143	0.873656	0.126344	0.733871	0.266129	0.25	0.75
11	11:27838036	27838036	rs10501088	2.96793	A	G	intergenic	BDNF(dist=94431),KIF18A(dist=204126)	0.260563	0.739437	0.218638	0.781362	0.129032	0.870968	0.1875	0.8125
5	5:79028726	79028726	rs13158477	2.96522	G	A	exonic	CMYA5	0.0633803	0.93662	0.111111	0.888889	0.163306	0.836694	0.0833333	0.916667
1	1:63177696	63177696	rs7518497	2.96517	C	A	intergenic	DOCK7(dist=23657),ATG4C(dist=72080)	0.387324	0.612676	0.3181	0.6819	0.297379	0.702621	0.4375	0.5625
5	5:178424340	178424340	rs3776805	2.96516	A	G	intergenic	GRM6(dist=2216),ZNF879(dist=26435)	0.0492958	0.950704	0.30914	0.69086	0.0453629	0.954637	0.104167	0.895833
7	7:51182056	51182056	rs117921535	2.96334	C	T	intronic	COBL	0.161972	0.838028	0.0250896	0.97491	0.0171371	0.982863	0.229167	0.770833
9	9:5731527	5731527	rs10758703	2.96262	G	A	intronic	RIC1	0.485915	0.514085	0.299283	0.700717	0.46371	0.53629	0.625	0.375
1	1:62953373	62953373	rs10493326	2.96157	A	G	intronic	DOCK7	0.169014	0.830986	0.0519713	0.948029	0.258065	0.741935	0.291667	0.708333
3	3:191851693	191851693	rs35362500	2.96108	T	G	intergenic	LINCR-0002(dist=543548),FGF12(dist=5488)	0.457746	0.542254	0.790323	0.209677	0.418347	0.581653	0.6875	0.3125
6	6:45383078	45383078	rs1467458	2.96053	C	A	intronic	RUNX2	0.401408	0.598592	0.96595	0.0340502	0.903226	0.0967742	0.541667	0.458333
6	6:45391943	45391943	rs1321075	2.96053	G	T	intronic	RUNX2	0.387324	0.612676	0.832437	0.167563	0.837702	0.162298	0.520833	0.479167
13	13:23607491	23607491	rs9552805	2.9604	C	A	intergenic	LINC00621(dist=116983),SGCG(dist=147568)	0.323944	0.676056	0.472222	0.527778	0.3125	0.6875	0.291667	0.708333
7	7:67428896	67428896	rs36166995	2.95935	A	G	intergenic	LINC01372(dist=623884),LOC102723427(dist=56343)	0.232394	0.767606	0.0134409	0.986559	0.0181452	0.981855	0.208333	0.791667
14	14:101070535	101070535	rs873077	2.95869	A	G	intergenic	BEGAIN(dist=34404),LINC00523(dist=53069)	0.302817	0.697183	0.229391	0.770609	0.696573	0.303427	0.125	0.875
2	2:184170353	184170353	rs1972947	2.95867	A	G	intergenic	NUP35(dist=143941),MIR548AE1(dist=1073348)	0.471429	0.528571	0.173835	0.826165	0.534274	0.465726	0.1875	0.8125
10	10:27687225	27687225	rs2505323	2.95835	A	G	exonic	PTCHD3	0.478873	0.521127	0.482079	0.517921	0.318548	0.681452	0.729167	0.270833
10	10:27687965	27687965	rs2505327	2.95835	A	G	exonic	PTCHD3	0.478873	0.521127	0.482079	0.517921	0.318548	0.681452	0.729167	0.270833
1	1:63163073	63163073	rs12136083	2.95828	C	T	intergenic	DOCK7(dist=9034),ATG4C(dist=86703)	0.387324	0.612676	0.317204	0.682796	0.297379	0.702621	0.4375	0.5625
19	19:56674548	56674548	rs274147	2.95725	A	G	intergenic	ZNF444(dist=2286),GALP(dist=12840)	0.485915	0.514085	0.370072	0.629928	0.15625	0.84375	0.277778	0.722222
4	4:82147877	82147877	rs12510876	2.95615	A	G	intergenic	PRKG2(dist=11606),RASGEF1B(dist=199669)	0.295775	0.704225	0.0206093	0.979391	0.0493952	0.950605	0.291667	0.708333
4	4:17082907	17082907	rs4698167	2.95478	C	T	intergenic	LDB2(dist=182475),LINC02493(dist=90472)	0.394366	0.605634	0.491039	0.508961	0.580645	0.419355	0.458333	0.541667
1	1:118908373	118908373	rs17038218	2.9543	T	G	intergenic	SPAG17(dist=180481),TBX15(dist=517292)	0.309859	0.690141	0.147849	0.852151	0.242944	0.757056	0.208333	0.791667
18	18:76387613	76387613	rs4799178	2.9519	G	A	intergenic	LINC01029(dist=681930),SALL3(dist=352661)	0.264286	0.735714	0.286738	0.713262	0.200605	0.799395	0.395833	0.604167
10	10:25004441	25004441	rs10764490	2.95103	A	G	intronic	ARHGAP21	0.360294	0.639706	0.405914	0.594086	0.409274	0.590726	0.3125	0.6875
3	3:153120443	153120443	rs34784026	2.95072	A	G	ncRNA_intronic	LINC02006	0.415493	0.584507	0.103943	0.896057	0.215726	0.784274	0.5	0.5
5	5:117093021	117093021	rs57394344	2.94977	A	G	ncRNA_intronic	LINC02147	0.387324	0.612676	0.0922939	0.907706	0.22379	0.77621	0.270833	0.729167
1	1:181727273	181727273	rs704329	2.94827	A	G	intronic	CACNA1E	0.197183	0.802817	0.162186	0.837814	0.412298	0.587702	0.395833	0.604167
7	7:84010960	84010960	rs12667787	2.94811	G	T	intergenic	SEMA3A(dist=186743),LOC101927378(dist=150831)	0.414286	0.585714	0.306452	0.693548	0.0252016	0.974798	0.5	0.5
6	6:152973287	152973287	rs9397539	2.94718	A	G	intergenic	SYNE1(dist=14753),MYCT1(dist=45742)	0.295775	0.704225	0.129032	0.870968	0.425403	0.574597	0.395833	0.604167
6	6:152977792	152977792	rs2882024	2.94718	G	C	intergenic	SYNE1(dist=19258),MYCT1(dist=41237)	0.295775	0.704225	0.129032	0.870968	0.425403	0.574597	0.395833	0.604167
6	6:152978143	152978143	rs4870124	2.94718	A	T	intergenic	SYNE1(dist=19609),MYCT1(dist=40886)	0.295775	0.704225	0.132616	0.867384	0.425403	0.574597	0.395833	0.604167
19	19:49252989	49252989	rs12611028	2.94702	T	C	UTR3	FUT1(NM_000148:c.*452_*451delins0,NM_001329877:c.*452_*451delins0)	0.35	0.65	0.106631	0.893369	0.189516	0.810484	0.270833	0.729167
1	1:181133290	181133290	rs6425670	2.94339	G	A	intergenic	IER5(dist=73311),LINC01732(dist=10329)	0.192857	0.807143	0.0949821	0.905018	0.211694	0.788306	0.208333	0.791667
18	18:73822381	73822381	rs35255327	2.94255	A	G	intergenic	LINC01898(dist=398023),LOC339298(dist=12571)	0.295775	0.704225	0.00358423	0.996416	0.0493952	0.950605	0.229167	0.770833
20	20:47689036	47689036	rs79186842	2.94229	G	A	intronic	CSE1L	0.176056	0.823944	0.00358423	0.996416	0.105847	0.894153	0.145833	0.854167
12	12:125114391	125114391	rs12820856	2.94009	T	C	intergenic	NCOR2(dist=62381),SCARB1(dist=147782)	0.450704	0.549296	0.317204	0.682796	0.359879	0.640121	0.5	0.5
2	2:57995586	57995586	rs7561842	2.93743	C	T	intergenic	CCDC85A(dist=1382277),VRK2(dist=139199)	0.443662	0.556338	0.475806	0.524194	0.372984	0.627016	0.541667	0.458333
1	1:77775233	77775233	rs7547493	2.93714	G	A	intronic	AK5	0.2	0.8	0.00537634	0.994624	0.171371	0.828629	0.0833333	0.916667
4	4:187014766	187014766	rs1519311	2.93649	C	T	intergenic	TLR3(dist=8514),FAM149A(dist=50674)	0.323944	0.676056	0.659498	0.340502	0.367944	0.632056	0.166667	0.833333
6	6:30175847	30175847	rs3132672	2.93574	A	C	intronic	TRIM26	0.380282	0.619718	0.53405	0.46595	0.565524	0.434476	0.645833	0.354167
7	7:42789582	42789582	rs34474878	2.93556	T	C	intergenic	LINC01448(dist=43536),C7orf25(dist=159289)	0.112676	0.887324	0	1	0.0322581	0.967742	0.1875	0.8125
5	5:129163069	129163069	rs11740802	2.93533	T	G	intergenic	KIAA1024L(dist=62313),CHSY3(dist=77453)	0.457746	0.542254	0.38172	0.61828	0.523185	0.476815	0.5	0.5
5	5:138420960	138420960	rs11749045	2.93489	T	C	intronic	SIL1	0.471831	0.528169	0.645161	0.354839	0.347782	0.652218	0.3125	0.6875
2	2:9736066	9736066	rs10495571	2.93297	G	A	intronic	YWHAQ	0.0704225	0.929577	0.0412186	0.958781	0.18246	0.81754	0	1
4	4:90876393	90876393	rs76995241	2.93246	T	C	downstream	MMRN1(dist=613)	0.176056	0.823944	0	1	0.00100806	0.998992	0.208333	0.791667
4	4:78216136	78216136	rs6846129	2.93135	A	G	intergenic	CCNG2(dist=124923),CXCL13(dist=216770)	0.0915493	0.908451	0.120968	0.879032	0.0514113	0.948589	0.145833	0.854167
5	5:73423727	73423727	rs158337	2.93099	A	G	intergenic	ARHGEF28(dist=185909),LINC01335(dist=178507)	0.464789	0.535211	0.5	0.5	0.446573	0.553427	0.25	0.75
14	14:61874448	61874448	rs767755	2.92878	G	A	intronic	PRKCH	0.43662	0.56338	0.460573	0.539427	0.278226	0.721774	0.416667	0.583333
1	1:114242122	114242122	rs3752954	2.92647	C	T	intronic	PHTF1	0.207143	0.792857	0.0062724	0.993728	0.349798	0.650202	0.375	0.625
12	12:20757813	20757813	rs10770675	2.9258	A	C	intronic	PDE3A	0.274648	0.725352	0.586918	0.413082	0.288306	0.711694	0.1875	0.8125
7	7:40869918	40869918	rs76731615	2.92562	A	G	intronic	SUGCT	0.197183	0.802817	0.00179211	0.998208	0.00100806	0.998992	0.0625	0.9375
7	7:141816117	141816117	rs6951410	2.92492	C	A	intronic	MGAM2	0.478873	0.521127	0.168459	0.831541	0.599798	0.400202	0.456522	0.543478
7	7:141823390	141823390	rs6464462	2.92492	A	G	intronic	MGAM2	0.485714	0.514286	0.564516	0.435484	0.33871	0.66129	0.5625	0.4375
2	2:176256608	176256608	rs10497437	2.92471	G	A	intergenic	ATP5G3(dist=210118),LNPK(dist=532011)	0.316901	0.683099	0.0125448	0.987455	0.112903	0.887097	0.208333	0.791667
4	4:20325229	20325229	rs75700017	2.92466	T	C	intronic	SLIT2	0.0785714	0.921429	0.0824373	0.917563	0.0675403	0.93246	0.1875	0.8125
4	4:15502909	15502909	rs17385493	2.92451	C	T	intronic	CC2D2A	0.335714	0.664286	0.146953	0.853047	0.444556	0.555444	0.166667	0.833333
7	7:77095949	77095949	rs6951435	2.92338	C	T	intergenic	LOC101927243(dist=41189),PTPN12(dist=70823)	0.185714	0.814286	0.575269	0.424731	0.21371	0.78629	0.3125	0.6875
11	11:22403421	22403421	rs11026541	2.92314	A	G	intergenic	SLC17A6(dist=2375),LINC01495(dist=63796)	0.457746	0.542254	0.0833333	0.916667	0.171371	0.828629	0.166667	0.833333
4	4:23267868	23267868	rs16873422	2.92196	G	A	intergenic	GBA3(dist=446673),PPARGC1A(dist=525775)	0.288732	0.711268	0.168459	0.831541	0.215726	0.784274	0.4375	0.5625
12	12:63340524	63340524	rs1681992	2.92156	T	C	intergenic	PPM1H(dist=11859),AVPR1A(dist=196014)	0.359155	0.640845	0.31362	0.68638	0.0342742	0.965726	0.166667	0.833333
1	1:181397517	181397517	rs613320	2.91746	T	C	intergenic	LINC01699(dist=189777),CACNA1E(dist=55168)	0.288732	0.711268	0.162186	0.837814	0.440524	0.559476	0.520833	0.479167
10	10:26840288	26840288	rs75106414	2.91496	C	A	intronic	APBB1IP	0.15	0.85	0.00806452	0.991935	0.134073	0.865927	0.208333	0.791667
19	19:59062259	59062259	rs11669345	2.91371	T	C	downstream	CHMP2A,MIR6807,TRIM28(dist=673)	0.204225	0.795775	0.191756	0.808244	0.219758	0.780242	0.145833	0.854167
4	4:11439151	11439151	rs75510806	2.91317	A	G	intergenic	HS3ST1(dist=8614),LINC02360(dist=303423)	0.1	0.9	0.150538	0.849462	0.0231855	0.976815	0.0833333	0.916667
20	20:52772896	52772896	rs927651	2.91212	G	A	intronic	CYP24A1	0.147887	0.852113	0.465054	0.534946	0.204637	0.795363	0.291667	0.708333
3	3:61740044	61740044	rs667510	2.91204	G	A	intronic	PTPRG	0.43662	0.56338	0.274194	0.725806	0.189516	0.810484	0.479167	0.520833
7	7:67435768	67435768	rs76654169	2.91179	A	G	intergenic	LINC01372(dist=630756),LOC102723427(dist=49471)	0.224638	0.775362	0.0179211	0.982079	0.0181452	0.981855	0.208333	0.791667
7	7:67439423	67439423	rs75234499	2.91179	G	A	intergenic	LINC01372(dist=634411),LOC102723427(dist=45816)	0.239437	0.760563	0.0268817	0.973118	0.0665323	0.933468	0.208333	0.791667
1	1:101106268	101106268	rs11547648	2.91173	G	T	ncRNA_exonic	LINC01349	0.21831	0.78169	0.669355	0.330645	0.53629	0.46371	0.125	0.875
7	7:94104967	94104967	rs73216592	2.91021	A	G	intergenic	COL1A2(dist=44423),CASD1(dist=34202)	0.316901	0.683099	0.000896057	0.999104	0.0504032	0.949597	0.25	0.75
1	1:114419760	114419760	rs1217384	2.90816	G	C	ncRNA_intronic	AP4B1-AS1	0.176056	0.823944	0.00537634	0.994624	0.333669	0.666331	0.354167	0.645833
3	3:158134920	158134920	rs11717725	2.90728	A	C	intronic	RSRC1	0.450704	0.549296	0.467742	0.532258	0.534274	0.465726	0.375	0.625
2	2:191390126	191390126	rs10931458	2.90636	G	A	intronic	NEMP2	0.107143	0.892857	NA	NA	NA	NA	NA	NA
2	2:191395027	191395027	rs4258824	2.90636	T	C	intronic	NEMP2	0.0985915	0.901408	NA	NA	NA	NA	NA	NA
4	4:84526536	84526536	rs1521532	2.9041	T	C	UTR3	GPAT3(NM_001256422:c.*616_*617delins0,NM_001256421:c.*616_*617delins0,NM_032717:c.*616_*617delins0)	0.309859	0.690141	0.0734767	0.926523	0.291331	0.708669	0.25	0.75
22	22:41605639	41605639	rs62889861	2.90297	T	C	intronic	L3MBTL2	0.373239	0.626761	0.566308	0.433692	0.360887	0.639113	0.25	0.75
6	6:153010308	153010308	rs2800633	2.90276	T	G	intergenic	SYNE1(dist=51774),MYCT1(dist=8721)	0.373239	0.626761	0.695341	0.304659	0.684476	0.315524	0.416667	0.583333
6	6:153010489	153010489	rs2758784	2.90276	A	G	intergenic	SYNE1(dist=51955),MYCT1(dist=8540)	0.357143	0.642857	0.695341	0.304659	0.684476	0.315524	0.416667	0.583333
6	6:153011126	153011126	rs2250632	2.90276	C	A	intergenic	SYNE1(dist=52592),MYCT1(dist=7903)	0.366197	0.633803	0.592294	0.407706	0.683468	0.316532	0.416667	0.583333
3	3:190627232	190627232	rs866986	2.90227	T	C	intergenic	SNAR-I(dist=31393),OSTN(dist=289797)	0.323944	0.676056	0.398746	0.601254	0.451613	0.548387	0.145833	0.854167
1	1:63145439	63145439	rs11208004	2.90202	A	G	intronic	DOCK7	0.371212	0.628788	0.374552	0.625448	0.301411	0.698589	0.4375	0.5625
14	14:59191254	59191254	rs2750131	2.90188	A	C	intergenic	DACT1(dist=76216),LINC01500(dist=103751)	0.107143	0.892857	0.263441	0.736559	0.416331	0.583669	0.25	0.75
6	6:30413907	30413907	rs9380178	2.90169	T	C	intergenic	TRIM39-RPP21(dist=99272),HLA-E(dist=43275)	0.0492958	0.950704	0.00448029	0.99552	0.0816532	0.918347	0.0625	0.9375
3	3:174450031	174450031	rs572786	2.90121	G	A	intergenic	NLGN1(dist=448892),NAALADL2(dist=127079)	0.246479	0.753521	0.0179211	0.982079	0.279234	0.720766	0.208333	0.791667
2	2:9734278	9734278	rs11674769	2.9007	C	T	intronic	YWHAQ	0.197183	0.802817	0.858423	0.141577	0.583669	0.416331	0.0625	0.9375
14	14:64323026	64323026	rs72718305	2.89639	A	G	intronic	SYNE2	0.0422535	0.957746	0.00179211	0.998208	0.0372984	0.962702	0.104167	0.895833
9	9:7010239	7010239	rs10975971	2.89474	G	A	intronic	KDM4C	0.443662	0.556338	0.744624	0.255376	0.391129	0.608871	0.5	0.5
13	13:42764564	42764564	rs7324235	2.89377	C	G	exonic	DGKH	0.435714	0.564286	0.939068	0.0609319	0.737903	0.262097	0.4375	0.5625
7	7:23557850	23557850	rs28558701	2.89246	G	A	intronic	TRA2A	0.183099	0.816901	0.401434	0.598566	0.382056	0.617944	0.25	0.75
1	1:35914308	35914308	rs2297868	2.89067	G	A	intronic	KIAA0319L	0.0633803	0.93662	0.0241935	0.975806	0.00302419	0.996976	0.1875	0.8125
1	1:114127526	114127526	rs12753075	2.88759	T	C	intronic	MAGI3	0.176056	0.823944	0.0985663	0.901434	0.327621	0.672379	0.354167	0.645833
7	7:67557570	67557570	rs62456583	2.88721	G	A	intergenic	LOC102723427(dist=59893),LOC100507468(dist=1503553)	0.450704	0.549296	0.0519713	0.948029	0.146169	0.853831	0.1875	0.8125
4	4:16418656	16418656	rs2036360	2.88621	G	A	intergenic	TAPT1-AS1(dist=158846),LDB2(dist=84500)	0.415493	0.584507	0.0645161	0.935484	0.3125	0.6875	0.583333	0.416667
1	1:101638999	101638999	rs7367938	2.88558	A	G	intergenic	LOC102606465(dist=86064),LOC101928370(dist=61429)	0.204225	0.795775	0.268817	0.731183	0.200605	0.799395	0.1875	0.8125
20	20:53746571	53746571	rs2145026	2.88547	A	G	intergenic	DOK5(dist=478861),LINC01441(dist=290302)	0.0492958	0.950704	0.729391	0.270609	0.139113	0.860887	0.208333	0.791667
21	21:43547873	43547873	rs220159	2.88465	G	A	exonic	UMODL1	0.485915	0.514085	0.676523	0.323477	0.646169	0.353831	0.354167	0.645833
10	10:44020675	44020675	rs3006365	2.8819	C	A	intergenic	ZNF487(dist=42668),ZNF239(dist=31117)	0.135714	0.864286	0.376344	0.623656	0.326613	0.673387	0.104167	0.895833
2	2:55246551	55246551	rs4672005	2.88161	C	T	intronic	RTN4	0.330986	0.669014	0.0376344	0.962366	0.414315	0.585685	0.479167	0.520833
14	14:20898989	20898989	rs12431434	2.87789	A	G	intronic	KLHL33	0.429577	0.570423	0.078853	0.921147	0.127016	0.872984	0.416667	0.583333
1	1:67860073	67860073	rs75699623	2.87676	A	G	intronic	IL12RB2	0.183824	0.816176	0	1	0	1	0.229167	0.770833
20	20:18680534	18680534	rs6112071	2.87608	G	A	intronic	DTD1	0.471831	0.528169	0.874552	0.125448	0.540323	0.459677	0.479167	0.520833
13	13:34420969	34420969	rs12585971	2.87604	C	T	intronic	RFC3	0.2	0.8	0.0645161	0.935484	0.0171371	0.982863	0.333333	0.666667
15	15:89341623	89341623	rs7497524	2.87394	T	C	intergenic	ISG20(dist=142048),ACAN(dist=5050)	0.26087	0.73913	0.577061	0.422939	0.530242	0.469758	0.333333	0.666667
1	1:75206820	75206820	rs28857918	2.87362	A	G	intronic	TYW3	0.135714	0.864286	0.516129	0.483871	0.314516	0.685484	0.0833333	0.916667
18	18:72692092	72692092	rs112555637	2.87308	T	C	intronic	ZNF407	0.169014	0.830986	0	1	0.0211694	0.978831	0.0416667	0.958333
3	3:191663199	191663199	rs6792287	2.87148	T	C	intergenic	LINCR-0002(dist=355054),FGF12(dist=193982)	0.415493	0.584507	0.52957	0.47043	0.441532	0.558468	0.354167	0.645833
7	7:23849611	23849611	rs7786857	2.87094	T	C	intronic	STK31	0.421429	0.578571	0.508065	0.491935	0.50504	0.49496	0.291667	0.708333
7	7:23856154	23856154	rs4722278	2.87094	G	A	intronic	STK31	0.429577	0.570423	0.670251	0.329749	0.541331	0.458669	0.291667	0.708333
1	1:61478609	61478609	rs117617082	2.87034	C	A	intergenic	NFIA-AS2(dist=42161),NFIA(dist=64336)	0.0774648	0.922535	0	1	0	1	0.0833333	0.916667
20	20:52762509	52762509	rs2585414	2.87009	A	G	intergenic	BCAS1(dist=75205),CYP24A1(dist=7478)	0.366197	0.633803	0.915771	0.0842294	0.580645	0.419355	0.25	0.75
7	7:38953696	38953696	rs2108507	2.8699	C	T	intergenic	VPS41(dist=4896),POU6F2(dist=63912)	0.112676	0.887324	0.243728	0.756272	0.191532	0.808468	0.0625	0.9375
13	13:38309342	38309342	rs74047142	2.86965	A	G	intronic	TRPC4	0.00704225	0.992958	0.147849	0.852151	0.00504032	0.99496	0	1
7	7:45087382	45087382	rs10264842	2.86916	G	A	intronic	CCM2	0.15493	0.84507	0.0179211	0.982079	0.188508	0.811492	0.0416667	0.958333
13	13:36785135	36785135	rs57710580	2.86399	C	T	intronic	CCDC169-SOHLH2,SOHLH2	0.323944	0.676056	0.301971	0.698029	0.0292339	0.970766	0.145833	0.854167
6	6:153008108	153008108	rs2758780	2.8617	A	G	intergenic	SYNE1(dist=49574),MYCT1(dist=10921)	0.373239	0.626761	0.695341	0.304659	0.684476	0.315524	0.416667	0.583333
6	6:153008828	153008828	rs2758781	2.8617	C	T	intergenic	SYNE1(dist=50294),MYCT1(dist=10201)	0.387324	0.612676	0.695341	0.304659	0.684476	0.315524	0.416667	0.583333
6	6:153008926	153008926	rs9371626	2.8617	G	A	intergenic	SYNE1(dist=50392),MYCT1(dist=10103)	0.362319	0.637681	0.695341	0.304659	0.684476	0.315524	0.416667	0.583333
14	14:36649246	36649246	rs944289	2.86148	T	C	intergenic	PTCSC3(dist=3389),MBIP(dist=118517)	0.161972	0.838028	0.15233	0.84767	0.580645	0.419355	0.208333	0.791667
4	4:81403916	81403916	rs1027397	2.86145	T	C	intronic	C4orf22	0.133803	0.866197	0.732079	0.267921	0.3125	0.6875	0.1875	0.8125
5	5:80143497	80143497	rs6151909	2.85803	G	T	intronic	MSH3	0.35	0.65	0.168459	0.831541	0.0655242	0.934476	0.604167	0.395833
7	7:44842421	44842421	rs6904	2.85781	A	G	UTR3	PPIA(NM_021130:c.*1400_*1401delins0,NM_001300981:c.*1400_*1401delins0)	0.5	0.5	0.733871	0.266129	0.180444	0.819556	0.583333	0.416667
7	7:44868379	44868379	rs1058056	2.85781	A	G	UTR3	H2AFV(NM_138635:c.*1364_*1363delins0)	0.5	0.5	0.648746	0.351254	0.167339	0.832661	0.5625	0.4375
5	5:71947147	71947147	rs114529015	2.85718	A	C	ncRNA_intronic	LINC02056	0.112676	0.887324	0.00179211	0.998208	0.0816532	0.918347	0.0833333	0.916667
12	12:78818865	78818865	rs10777960	2.85711	G	A	intergenic	LINC02424(dist=65339),SYT1(dist=438907)	0.5	0.5	0.0143369	0.985663	0.181452	0.818548	0.5625	0.4375
2	2:122148174	122148174	rs10496565	2.85678	G	A	intronic	CLASP1	0.352113	0.647887	0.00896057	0.991039	0.135081	0.864919	0.604167	0.395833
7	7:70775797	70775797	rs58783760	2.85628	T	C	intronic	GALNT17	0.0928571	0.907143	0.163978	0.836022	0.016129	0.983871	0.125	0.875
6	6:43852926	43852926	rs755445	2.8509	A	C	intergenic	VEGFA(dist=98703),LINC01512(dist=5838)	0.380282	0.619718	0.304659	0.695341	0.214718	0.785282	0.354167	0.645833
13	13:24442365	24442365	rs9507182	2.84859	A	G	intronic	MIPEP	0.288732	0.711268	0.482975	0.517025	0.393145	0.606855	0.26087	0.73913
12	12:116232428	116232428	rs2384679	2.84825	A	C	intergenic	TBX3(dist=1110459),MED13L(dist=163952)	0.357143	0.642857	0.637097	0.362903	0.625	0.375	0.291667	0.708333
1	1:185143721	185143721	rs10489579	2.84779	G	A	exonic	SWT1	0.183099	0.816901	0.705197	0.294803	0.344758	0.655242	0.458333	0.541667
5	5:138550228	138550228	rs6596466	2.84654	C	A	intergenic	SIL1(dist=16163),MATR3(dist=59212)	0.464286	0.535714	0.604839	0.395161	0.501008	0.498992	0.645833	0.354167
5	5:138550640	138550640	rs6868120	2.84654	A	G	intergenic	SIL1(dist=16575),MATR3(dist=58800)	0.492958	0.507042	0.920251	0.0797491	0.540323	0.459677	0.666667	0.333333
7	7:52350879	52350879	rs17134954	2.84604	G	A	intergenic	COBL(dist=966321),POM121L12(dist=752469)	0.028169	0.971831	0.191756	0.808244	0.0836694	0.916331	0.0625	0.9375
2	2:39045885	39045885	rs10176932	2.84546	T	C	intronic	DHX57	0.316901	0.683099	0.206093	0.793907	0.59375	0.40625	0.25	0.75
14	14:25690496	25690496	rs1461555	2.84527	C	T	intergenic	STXBP6(dist=170993),NOVA1(dist=1224592)	0.414286	0.585714	0.424731	0.575269	0.553427	0.446573	0.8125	0.1875
4	4:23410426	23410426	rs215460	2.84491	T	C	intergenic	GBA3(dist=589231),PPARGC1A(dist=383217)	0.0774648	0.922535	0.478495	0.521505	0.233871	0.766129	0.0625	0.9375
17	17:73971899	73971899	rs8067237	2.84464	G	T	intronic	ACOX1	0.140845	0.859155	0.326165	0.673835	0.180444	0.819556	0.0208333	0.979167
6	6:133006059	133006059	rs2745427	2.84419	A	C	intronic	VNN1	0.314286	0.685714	0.734767	0.265233	0.290323	0.709677	0.395833	0.604167
5	5:132793068	132793068	rs25876	2.84404	T	C	intronic	FSTL4	0.485915	0.514085	0.489247	0.510753	0.569556	0.430444	0.645833	0.354167
5	5:141549536	141549536	rs17649451	2.84371	T	C	intergenic	NDFIP1(dist=15528),SPRY4(dist=140455)	0.161972	0.838028	0.0385305	0.96147	0.278226	0.721774	0.166667	0.833333
5	5:114582688	114582688	rs2909841	2.84334	A	G	intronic	PGGT1B	0.147887	0.852113	0.0896057	0.910394	0.0544355	0.945565	0.291667	0.708333
13	13:47767007	47767007	rs2897319	2.84276	G	A	intergenic	HTR2A(dist=295796),LINC00562(dist=737280)	0.121429	0.878571	0.379928	0.620072	0.186492	0.813508	0.125	0.875
12	12:63418518	63418518	rs17222970	2.84175	C	T	intergenic	PPM1H(dist=89853),AVPR1A(dist=118020)	0.34507	0.65493	0.00268817	0.997312	0.00201613	0.997984	0.0625	0.9375
20	20:47337049	47337049	rs6095255	2.84072	A	G	intronic	PREX1	0.185714	0.814286	0.00358423	0.996416	0.278226	0.721774	0.0625	0.9375
6	6:41672769	41672769	rs6933790	2.84004	C	T	intronic	TFEB	0.295775	0.704225	0.0743728	0.925627	0.185484	0.814516	0.395833	0.604167
14	14:32110519	32110519	rs12437209	2.83684	T	C	intronic	NUBPL	0.471831	0.528169	0.0752688	0.924731	0.334677	0.665323	0.270833	0.729167
7	7:23828207	23828207	rs7782946	2.83653	A	G	intronic	STK31	0.464286	0.535714	0.215054	0.784946	0.162298	0.837702	0.479167	0.520833
7	7:25031874	25031874	rs17232369	2.83648	G	A	intergenic	OSBPL3(dist=12043),CYCS(dist=126395)	0.285714	0.714286	0.00537634	0.994624	0.108871	0.891129	0.25	0.75
11	11:22417042	22417042	rs12364999	2.83381	T	C	intergenic	SLC17A6(dist=15996),LINC01495(dist=50175)	0.457746	0.542254	0.0250896	0.97491	0.170363	0.829637	0.166667	0.833333
7	7:87337228	87337228	rs76859635	2.83356	T	G	intronic	ABCB1,RUNDC3B	0.275362	0.724638	0.00179211	0.998208	0.00201613	0.997984	0.104167	0.895833
21	21:18802292	18802292	rs208936	2.83313	G	A	intergenic	MIR99AHG(dist=798246),LINC01549(dist=8915)	0.401408	0.598592	0.0268817	0.973118	0.230847	0.769153	0.208333	0.791667
2	2:55239202	55239202	rs6726158	2.8315	G	T	intronic	RTN4	0.318841	0.681159	0.356631	0.643369	0.425403	0.574597	0.479167	0.520833
14	14:74963288	74963288	rs4903232	2.83059	C	A	intergenic	ISCA2(dist=1017),LTBP2(dist=1597)	0.449275	0.550725	0.294803	0.705197	0.172379	0.827621	0.4375	0.5625
2	2:124749564	124749564	rs1921819	2.83047	T	C	intergenic	LINC01826(dist=918507),CNTNAP5(dist=33299)	0.309859	0.690141	0.437276	0.562724	0.487903	0.512097	0.145833	0.854167
2	2:181513729	181513729	rs918959	2.82945	A	G	intergenic	CWC22(dist=641949),SCHLAP1(dist=43101)	0.463768	0.536232	0.0421147	0.957885	0.0826613	0.917339	0.291667	0.708333
14	14:32155617	32155617	rs2153560	2.8292	T	G	intronic	NUBPL	0.471831	0.528169	0.0734767	0.926523	0.334677	0.665323	0.270833	0.729167
14	14:32159549	32159549	rs11628555	2.82851	T	C	intronic	NUBPL	0.471831	0.528169	0.0806452	0.919355	0.334677	0.665323	0.270833	0.729167
14	14:32118446	32118446	rs1954440	2.82751	C	T	intronic	NUBPL	0.478571	0.521429	0.0537634	0.946237	0.334677	0.665323	0.270833	0.729167
14	14:32120224	32120224	rs1545275	2.82751	A	G	intronic	NUBPL	0.471831	0.528169	0.0636201	0.93638	0.334677	0.665323	0.270833	0.729167
14	14:32127450	32127450	rs1443144	2.82751	G	A	intronic	NUBPL	0.471831	0.528169	0.0761649	0.923835	0.334677	0.665323	0.270833	0.729167
20	20:22297269	22297269	rs2115631	2.82744	A	G	intergenic	LINC01427(dist=33830),LOC284788(dist=83701)	0.485915	0.514085	0.358423	0.641577	0.836694	0.163306	0.291667	0.708333
21	21:43716022	43716022	rs3788010	2.82632	G	A	intronic	ABCG1	0.450704	0.549296	0.775986	0.224014	0.420363	0.579637	0.458333	0.541667
4	4:23272760	23272760	rs10020612	2.82512	T	G	intergenic	GBA3(dist=451565),PPARGC1A(dist=520883)	0.274648	0.725352	0.53405	0.46595	0.212702	0.787298	0.4375	0.5625
5	5:116265451	116265451	rs72808072	2.82505	T	C	intergenic	LINC02214(dist=167546),LINC00992(dist=485756)	0.414286	0.585714	0.396057	0.603943	0.229839	0.770161	0.395833	0.604167
2	2:181532430	181532430	rs1406251	2.82495	A	G	intergenic	CWC22(dist=660650),SCHLAP1(dist=24400)	0.478571	0.521429	0.956989	0.0430108	0.913306	0.0866935	0.5625	0.4375
11	11:20336022	20336022	rs10833287	2.8249	T	C	intergenic	DBX1(dist=154152),HTATIP2(dist=49208)	0.183099	0.816901	0.00179211	0.998208	0.0403226	0.959677	0.208333	0.791667
6	6:106368395	106368395	rs80171806	2.82469	T	C	intergenic	PREP(dist=517396),PRDM1(dist=165799)	0.3	0.7	0	1	0	1	0.375	0.625
16	16:88324931	88324931	rs28698209	2.82391	T	G	intergenic	LINC02182(dist=96108),ZNF469(dist=168947)	0.231884	0.768116	0.682796	0.317204	0.339718	0.660282	0	1
11	11:14248227	14248227	rs11605163	2.8222	A	G	intronic	SPON1	0.274648	0.725352	0.0860215	0.913978	0.0756048	0.924395	0.0833333	0.916667
3	3:63307063	63307063	rs6791931	2.8213	T	G	intronic	SYNPR	0.429577	0.570423	0.114695	0.885305	0.378024	0.621976	0.541667	0.458333
12	12:78581719	78581719	rs1527092	2.82043	C	A	intronic	NAV3	0.373239	0.626761	0.00268817	0.997312	0.0262097	0.97379	0.270833	0.729167
11	11:21640273	21640273	rs9804434	2.81823	A	G	intergenic	NELL1(dist=43044),ANO5(dist=574448)	0.394366	0.605634	0.635305	0.364695	0.446573	0.553427	0.291667	0.708333
19	19:57756342	57756342	rs7260474	2.81813	A	G	intronic	ZNF805	0.147887	0.852113	0.217742	0.782258	0.199597	0.800403	0.0833333	0.916667
11	11:21432958	21432958	rs1945432	2.81752	A	G	intronic	NELL1	0.295775	0.704225	0.704301	0.295699	0.453629	0.546371	0.291667	0.708333
4	4:4304605	4304605	rs4689254	2.8175	A	G	exonic	ZBTB49	0.0211268	0.978873	0.172939	0.827061	0.016129	0.983871	0.0416667	0.958333
5	5:78686176	78686176	rs76098844	2.81713	T	C	intronic	HOMER1	0.295775	0.704225	0.00448029	0.99552	0.0453629	0.954637	0.333333	0.666667
14	14:74075935	74075935	rs4903128	2.81367	T	C	intergenic	ACOT4(dist=13465),ACOT6(dist=7612)	0.190141	0.809859	0.171147	0.828853	0.476815	0.523185	0.0833333	0.916667
2	2:174787496	174787496	rs10173522	2.81354	A	C	intronic	SP3	0.239437	0.760563	0.335125	0.664875	0.43246	0.56754	0.3125	0.6875
1	1:185121752	185121752	rs10489581	2.81257	A	G	intronic	TRMT1L	0.105634	0.894366	0.172043	0.827957	0.0635081	0.936492	0.416667	0.583333
8	8:77125093	77125093	rs12708069	2.80935	C	T	intergenic	HNF4G(dist=646016),LINC01111(dist=193795)	0.309859	0.690141	0.180108	0.819892	0.452621	0.547379	0.208333	0.791667
3	3:155498508	155498508	rs77559201	2.80898	T	C	intronic	C3orf33	0.211268	0.788732	0.000896057	0.999104	0	1	0.25	0.75
4	4:3505448	3505448	rs3468	2.80874	A	G	UTR3	LRPAP1(NM_002337:c.*9253_*9252delins0)	0.126761	0.873239	0.155914	0.844086	0.349798	0.650202	0.0833333	0.916667
14	14:62740092	62740092	rs7492698	2.80826	A	G	intergenic	LINC00644(dist=133401),KCNH5(dist=433198)	0.3	0.7	0.894265	0.105735	0.63004	0.36996	0.333333	0.666667
14	14:62743346	62743346	rs10873149	2.80826	T	C	intergenic	LINC00644(dist=136655),KCNH5(dist=429944)	0.211268	0.788732	0.649642	0.350358	0.46875	0.53125	0.0833333	0.916667
1	1:76338017	76338017	rs76260657	2.80493	T	C	intronic	MSH4	0.166667	0.833333	0.284946	0.715054	0.30746	0.69254	0.0208333	0.979167
7	7:54411930	54411930	rs17670951	2.80473	A	G	ncRNA_intronic	LINC01445	0.471831	0.528169	0.864695	0.135305	0.674395	0.325605	0.583333	0.416667
2	2:37623141	37623141	rs17020652	2.80423	G	A	intergenic	QPCT(dist=22676),CDC42EP3(dist=245883)	0.253521	0.746479	0.292115	0.707885	0.0131048	0.986895	0.145833	0.854167
3	3:170341641	170341641	rs61790236	2.80268	G	T	ncRNA_intronic	LOC101928583	0.5	0.5	0.28405	0.71595	0.297379	0.702621	0.479167	0.520833
16	16:49799234	49799234	rs12448158	2.80086	T	C	intronic	ZNF423	0.112676	0.887324	0.113799	0.886201	0.167339	0.832661	0.145833	0.854167
12	12:63418950	63418950	rs116896658	2.79854	A	G	intergenic	PPM1H(dist=90285),AVPR1A(dist=117588)	0.0144928	0.985507	0.00448029	0.99552	0.0403226	0.959677	0	1
6	6:116309503	116309503	rs3798237	2.79816	C	T	intronic	FRK	0.257143	0.742857	0.00716846	0.992832	0.0372984	0.962702	0.5	0.5
7	7:94040287	94040287	rs34026686	2.79807	G	A	intronic	COL1A2	0.464286	0.535714	0.904122	0.0958781	0.81754	0.18246	0.395833	0.604167
12	12:116261370	116261370	rs2681456	2.79751	A	C	intergenic	TBX3(dist=1139401),MED13L(dist=135010)	0.366197	0.633803	NA	NA	NA	NA	NA	NA
3	3:159675298	159675298	rs13317281	2.79475	A	G	ncRNA_intronic	IL12A-AS1	0.330986	0.669014	0.371864	0.628136	0.09375	0.90625	0.25	0.75
11	11:28828981	28828981	rs1949418	2.79369	G	A	intergenic	MIR8068(dist=329886),LINC01616(dist=1172686)	0.267606	0.732394	0.741039	0.258961	0.181452	0.818548	0.395833	0.604167
14	14:24733467	24733467	rs941504	2.7931	C	T	intergenic	TGM1(dist=1051),RABGGTA(dist=1276)	0.0422535	0.957746	0.0878136	0.912186	0.0554435	0.944556	0.104167	0.895833
1	1:75215689	75215689	rs28378934	2.79308	T	C	intronic	TYW3	0.0352113	0.964789	0.00268817	0.997312	0.0675403	0.93246	0	1
18	18:74179590	74179590	hmrs4891023_r	2.79238	C	T	intronic	ZNF516	0.408451	0.591549	0.123656	0.876344	0.405242	0.594758	0.520833	0.479167
9	9:3444991	3444991	rs77522667	2.79195	C	T	intronic	RFX3	0.0704225	0.929577	0.237455	0.762545	0.00201613	0.997984	0.0625	0.9375
4	4:28026559	28026559	rs74562958	2.79076	T	C	intergenic	LINC02261(dist=742712),MIR4275(dist=794644)	0.316901	0.683099	0.00537634	0.994624	0.13004	0.86996	0.395833	0.604167
7	7:156393272	156393272	rs75715737	2.79016	C	A	ncRNA_intronic	LINC01006	0.352113	0.647887	0.0134409	0.986559	0.0191532	0.980847	0.270833	0.729167
2	2:192127400	192127400	rs34590422	2.79013	A	C	intronic	MYO1B	0.267606	0.732394	NA	NA	NA	NA	NA	NA
2	2:192131336	192131336	rs1378155	2.79013	A	G	intronic	MYO1B	0.267606	0.732394	NA	NA	NA	NA	NA	NA
3	3:191633613	191633613	rs4444660	2.78845	T	C	intergenic	LINCR-0002(dist=325468),FGF12(dist=223568)	0.422535	0.577465	0.0949821	0.905018	0.364919	0.635081	0.604167	0.395833
7	7:25453380	25453380	rs10807826	2.78839	G	A	intergenic	NPVF(dist=185275),MIR148A(dist=536158)	0.422535	0.577465	0.137993	0.862007	0.283266	0.716734	0.5	0.5
6	6:42262550	42262550	rs9471835	2.78785	T	C	intronic	TRERF1	0.295775	0.704225	0.390681	0.609319	0.668347	0.331653	0.25	0.75
9	9:4742556	4742556	rs377430	2.7873	G	A	upstream	AK3(dist=513)	0.380282	0.619718	0.791219	0.208781	0.237903	0.762097	0.4375	0.5625
6	6:114372347	114372347	rs12203341	2.78723	A	G	ncRNA_intronic	HDAC2-AS2	0.335714	0.664286	0.0528674	0.947133	0.174395	0.825605	0.166667	0.833333
14	14:24830850	24830850	rs1950500	2.78562	C	T	intergenic	RIPK3(dist=21608),NFATC4(dist=5266)	0.408451	0.591549	0.634409	0.365591	0.714718	0.285282	0.416667	0.583333
1	1:101276613	101276613	rs12030033	2.78523	G	A	intergenic	VCAM1(dist=72012),EXTL2(dist=61314)	0.485714	0.514286	0.215054	0.784946	0.418347	0.581653	0.375	0.625
3	3:175206876	175206876	rs9873507	2.78514	T	C	intronic	NAALADL2	0.373239	0.626761	0.208781	0.791219	0.178427	0.821573	0.479167	0.520833
4	4:21562391	21562391	rs358840	2.78496	A	G	intronic	KCNIP4	0.246479	0.753521	0.695341	0.304659	0.754032	0.245968	0.479167	0.520833
14	14:100246992	100246992	rs8009879	2.78193	T	G	intergenic	CYP46A1(dist=53354),EML1(dist=12752)	0.147887	0.852113	0.523297	0.476703	0.217742	0.782258	0.125	0.875
7	7:82920114	82920114	rs2214353	2.78186	T	G	intergenic	PCLO(dist=127917),SEMA3E(dist=73107)	0.394366	0.605634	0.712366	0.287634	0.413306	0.586694	0.291667	0.708333
7	7:82922698	82922698	rs2709920	2.78186	A	G	intergenic	PCLO(dist=130501),SEMA3E(dist=70523)	0.366197	0.633803	0.607527	0.392473	0.173387	0.826613	0.291667	0.708333
8	8:73746579	73746579	rs2958416	2.78161	A	G	intronic	KCNB2	0.401408	0.598592	0.608423	0.391577	0.157258	0.842742	0.291667	0.708333
5	5:129659843	129659843	rs1476714	2.7813	A	C	intergenic	CHSY3(dist=137516),HINT1(dist=835132)	0.485915	0.514085	0.87724	0.12276	0.346774	0.653226	0.604167	0.395833
20	20:47652338	47652338	rs707534	2.78105	G	A	UTR3	ARFGEF2(NM_006420:c.*2602_*2603delins0)	0.373239	0.626761	0.586022	0.413978	0.299395	0.700605	0.333333	0.666667
6	6:30142999	30142999	rs2394737	2.78061	A	G	intergenic	TRIM15(dist=2526),TRIM26(dist=9232)	0.373239	0.626761	0.506272	0.493728	0.565524	0.434476	0.645833	0.354167
5	5:71397722	71397722	rs112161139	2.77962	A	G	intergenic	CARTPT(dist=380847),MAP1B(dist=5372)	0.246479	0.753521	0.00448029	0.99552	0.0877016	0.912298	0.166667	0.833333
13	13:42776055	42776055	rs1170101	2.7796	G	A	intronic	DGKH	0.364286	0.635714	0.534946	0.465054	0.311492	0.688508	0.4375	0.5625
4	4:180442075	180442075	rs1464289	2.7794	T	G	intergenic	LINC01098(dist=1530171),LINC00290(dist=1543167)	0.278571	0.721429	0.208781	0.791219	0.278226	0.721774	0.333333	0.666667
8	8:118190620	118190620	rs16889471	2.77768	A	G	intergenic	SLC30A8(dist=1667),MED30(dist=342331)	0.408451	0.591549	0.577957	0.422043	0.200605	0.799395	0.1875	0.8125
2	2:192112050	192112050	rs35530564	2.77614	G	T	intronic	MYO1B	0.264286	0.735714	NA	NA	NA	NA	NA	NA
1	1:8901391	8901391	rs12565639	2.77285	A	G	intergenic	RERE(dist=23692),ENO1(dist=19667)	0.492958	0.507042	0.0456989	0.954301	0.204637	0.795363	0.645833	0.354167
15	15:89261134	89261134	rs4497664	2.77166	C	T	intergenic	ISG20(dist=61559),ACAN(dist=85539)	0.288732	0.711268	0.776882	0.223118	0.648185	0.351815	0.270833	0.729167
1	1:75171751	75171751	rs17459	2.77116	T	C	UTR3	CRYZ(NM_001889:c.*229_*228delins0,NM_001130042:c.*229_*228delins0,NM_001130043:c.*229_*228delins0,NM_001134759:c.*229_*228delins0)	0.207143	0.792857	0.491935	0.508065	0.395161	0.604839	0.229167	0.770833
5	5:78203535	78203535	rs4704534	2.77083	T	C	intronic	ARSB	0.401408	0.598592	0.374552	0.625448	0.287298	0.712702	0.4375	0.5625
1	1:77964339	77964339	rs12093263	2.76978	T	C	intronic	AK5	0.415493	0.584507	0.236559	0.763441	0.449597	0.550403	0.375	0.625
2	2:172948094	172948094	rs10204520	2.76875	A	G	downstream	METAP1D(dist=937)	0.105634	0.894366	0.159498	0.840502	0.0141129	0.985887	0.145833	0.854167
6	6:45753287	45753287	rs62401862	2.76715	T	G	intergenic	RUNX2(dist=234468),CLIC5(dist=112902)	0.239437	0.760563	0.0501792	0.949821	0.0181452	0.981855	0.166667	0.833333
10	10:43570355	43570355	rs2505997	2.76694	T	C	intergenic	MIR5100(dist=77226),RET(dist=2161)	0.401408	0.598592	0.350358	0.649642	0.308468	0.691532	0.4375	0.5625
4	4:14106491	14106491	rs3857161	2.76664	G	A	intergenic	LINC01182(dist=173639),LINC01085(dist=7100)	0.171429	0.828571	0.789427	0.210573	0.446573	0.553427	0.104167	0.895833
11	11:25077151	25077151	rs7925471	2.76655	C	T	intronic	LUZP2	0.392857	0.607143	0.956989	0.0430108	0.528226	0.471774	0.520833	0.479167
7	7:75637969	75637969	rs11762941	2.76643	T	C	intronic	STYXL1	0.246479	0.753521	0.0286738	0.971326	0.357863	0.642137	0.0416667	0.958333
7	7:67742611	67742611	rs10434956	2.76639	G	T	intergenic	LOC102723427(dist=244934),LOC100507468(dist=1318512)	0.295775	0.704225	0.699821	0.300179	0.447581	0.552419	0.520833	0.479167
11	11:16057459	16057459	rs78934484	2.76622	C	T	intronic	SOX6	0.133803	0.866197	0.000896057	0.999104	0.00403226	0.995968	0.166667	0.833333
5	5:138406078	138406078	rs7701116	2.76526	C	T	intronic	SIL1	0.464286	0.535714	0.732975	0.267025	0.585685	0.414315	0.666667	0.333333
8	8:70481100	70481100	rs7841611	2.7644	C	T	intronic	SULF1	0.366197	0.633803	0.554659	0.445341	0.748992	0.251008	0.583333	0.416667
20	20:55437711	55437711	rs6025210	2.76409	A	G	intergenic	TFAP2C(dist=223373),BMP7(dist=306097)	0.235714	0.764286	0.595878	0.404122	0.585685	0.414315	0.15625	0.84375
2	2:10692600	10692600	rs11883723	2.76152	A	G	intergenic	LOC101929715(dist=96922),NOL10(dist=18291)	0.274648	0.725352	0.612903	0.387097	0.365927	0.634073	0.270833	0.729167
1	1:114330202	114330202	rs2797409	2.76036	T	C	intronic	RSBN1	0.485714	0.514286	0.747312	0.252688	0.739919	0.260081	0.458333	0.541667
4	4:17956657	17956657	rs10446667	2.75867	C	T	intronic	LCORL	0.0915493	0.908451	0.0842294	0.915771	0.104839	0.895161	0.1875	0.8125
5	5:77648782	77648782	rs78679862	2.75783	T	G	intergenic	AP3B1(dist=58203),SCAMP1-AS1(dist=5805)	0.056338	0.943662	0.000896057	0.999104	0.00806452	0.991935	0.270833	0.729167
13	13:96897708	96897708	rs9562056	2.75673	A	G	intronic	HS6ST3	0.169014	0.830986	0.0358423	0.964158	0.0423387	0.957661	0.0833333	0.916667
2	2:124838815	124838815	rs55867537	2.75599	A	G	intronic	CNTNAP5	0.271429	0.728571	0.0707885	0.929211	0.105847	0.894153	0.395833	0.604167
4	4:86648745	86648745	rs41527748	2.75553	G	A	intronic	ARHGAP24	0.21831	0.78169	0.615591	0.384409	0.762097	0.237903	0.125	0.875
5	5:116262452	116262452	rs36079252	2.75547	G	A	intergenic	LINC02214(dist=164547),LINC00992(dist=488755)	0.43662	0.56338	0.415771	0.584229	0.242944	0.757056	0.4375	0.5625
12	12:63792080	63792080	rs2336745	2.75193	G	A	intergenic	AVPR1A(dist=245490),DPY19L2(dist=160612)	0.34507	0.65493	0.227599	0.772401	0.358871	0.641129	0.604167	0.395833
14	14:32165668	32165668	rs1560426	2.75118	A	C	intronic	NUBPL	0.471831	0.528169	0.0743728	0.925627	0.334677	0.665323	0.270833	0.729167
12	12:124850666	124850666	rs2048108	2.75103	T	C	intronic	NCOR2	0.457746	0.542254	0.982975	0.0170251	0.533266	0.466734	0.479167	0.520833
14	14:69120485	69120485	rs2180611	2.75047	T	C	intronic	RAD51B	0.335714	0.664286	0.283154	0.716846	0.399194	0.600806	0.604167	0.395833
22	22:41090554	41090554	rs133082	2.75027	T	C	intergenic	MCHR1(dist=11736),SLC25A17(dist=75079)	0.428571	0.571429	0.508065	0.491935	0.544355	0.455645	0.125	0.875
15	15:86298852	86298852	rs2542606	2.74987	G	A	ncRNA_exonic	LOC101929679	0.288732	0.711268	0.413978	0.586022	0.573589	0.426411	0.3125	0.6875
6	6:30343251	30343251	rs3129819	2.7496	G	C	intergenic	TRIM39-RPP21(dist=28616),HLA-E(dist=113931)	0.471831	0.528169	0.294803	0.705197	0.5625	0.4375	0.541667	0.458333
6	6:30344166	30344166	rs3132633	2.7496	C	A	intergenic	TRIM39-RPP21(dist=29531),HLA-E(dist=113016)	0.463768	0.536232	0.295699	0.704301	0.5625	0.4375	0.541667	0.458333
6	6:30344690	30344690	rs3094062	2.7496	G	A	intergenic	TRIM39-RPP21(dist=30055),HLA-E(dist=112492)	0.471429	0.528571	0.295699	0.704301	0.5625	0.4375	0.541667	0.458333
4	4:10802915	10802915	rs76480113	2.74941	C	T	intergenic	CLNK(dist=116426),MIR572(dist=567535)	0.112676	0.887324	0.00179211	0.998208	0.0181452	0.981855	0.166667	0.833333
1	1:117264106	117264106	rs612865	2.74829	G	A	intergenic	C1orf137(dist=14881),CD2(dist=32945)	0.435714	0.564286	0.243728	0.756272	0.166331	0.833669	0.5	0.5
6	6:30346139	30346139	rs3130373	2.7481	A	G	intergenic	TRIM39-RPP21(dist=31504),HLA-E(dist=111043)	0.464789	0.535211	0.285842	0.714158	0.5625	0.4375	0.541667	0.458333
11	11:21624159	21624159	rs2032376	2.7479	A	G	intergenic	NELL1(dist=26930),ANO5(dist=590562)	0.307143	0.692857	0.197133	0.802867	0.0695565	0.930444	0.270833	0.729167
1	1:181735044	181735044	b36_1_180001667_r	2.74763	A	G	intronic	CACNA1E	0.366197	0.633803	0.281362	0.718638	0.25504	0.74496	0.3125	0.6875
1	1:181741698	181741698	rs697258	2.74763	G	A	intronic	CACNA1E	0.422535	0.577465	0.689068	0.310932	0.435484	0.564516	0.354167	0.645833
3	3:163843289	163843289	rs35351537	2.7475	A	G	intergenic	LINC01192(dist=822200),MIR1263(dist=45969)	0.316901	0.683099	0.21595	0.78405	0.206653	0.793347	0.4375	0.5625
1	1:101564585	101564585	rs7554744	2.74715	T	G	intergenic	LOC102606465(dist=11650),LOC101928370(dist=135843)	0.274648	0.725352	0.179211	0.820789	0.498992	0.501008	0.229167	0.770833
3	3:170671309	170671309	rs7642480	2.74632	G	T	intergenic	EIF5A2(dist=44883),SLC2A2(dist=42827)	0.316901	0.683099	0.115591	0.884409	0.152218	0.847782	0.0625	0.9375
14	14:32168599	32168599	rs12895480	2.746	C	G	intronic	NUBPL	0.471831	0.528169	0.0734767	0.926523	0.334677	0.665323	0.270833	0.729167
14	14:32168843	32168843	rs12895565	2.746	T	C	intronic	NUBPL	0.464789	0.535211	0.0743728	0.925627	0.334677	0.665323	0.270833	0.729167
18	18:4636935	4636935	rs1658191	2.74563	T	C	intergenic	DLGAP1(dist=181669),LINC01892(dist=444245)	0.352113	0.647887	0.539427	0.460573	0.134073	0.865927	0.395833	0.604167
20	20:16541520	16541520	rs6044117	2.74487	G	A	intronic	KIF16B	0.274648	0.725352	0.234767	0.765233	0.457661	0.542339	0.458333	0.541667
8	8:70739817	70739817	rs7833228	2.74437	A	G	intronic	SLCO5A1	0.239437	0.760563	0.596774	0.403226	0.488911	0.511089	0.416667	0.583333
11	11:13227586	13227586	rs34311598	2.74387	T	G	intergenic	RASSF10(dist=193933),ARNTL(dist=71687)	0.323944	0.676056	0.0241935	0.975806	0.155242	0.844758	0.395833	0.604167
14	14:64988830	64988830	rs45512391	2.74341	C	A	exonic	ZBTB1	0.5	0.5	0.997312	0.00268817	0.924395	0.0756048	0.541667	0.458333
6	6:112881863	112881863	rs78954049	2.74256	G	A	intergenic	RFPL4B(dist=209365),LOC101927686(dist=1062873)	0.34507	0.65493	0.0268817	0.973118	0.109879	0.890121	0.291667	0.708333
11	11:14237576	14237576	rs10766174	2.74132	G	A	intronic	SPON1	0.382353	0.617647	0.387993	0.612007	0.512097	0.487903	0.333333	0.666667
12	12:115846911	115846911	rs2384636	2.7406	A	G	intergenic	TBX3(dist=724942),MED13L(dist=549469)	0.34507	0.65493	0.183692	0.816308	0.608871	0.391129	0.458333	0.541667
7	7:41006478	41006478	rs7782617	2.73988	T	G	ncRNA_exonic	LINC01450	0.190141	0.809859	0.641577	0.358423	0.350806	0.649194	0.395833	0.604167
7	7:77679655	77679655	rs1019019	2.73983	G	A	intronic	MAGI2	0.176056	0.823944	0.403226	0.596774	0.103831	0.896169	0.104167	0.895833
1	1:181650201	181650201	rs72733173	2.73942	A	G	intronic	CACNA1E	0.274648	0.725352	0.0770609	0.922939	0.128024	0.871976	0.208333	0.791667
11	11:26781674	26781674	rs6484249	2.7394	T	C	intergenic	SLC5A12(dist=38100),FIBIN(dist=233953)	0.366197	0.633803	0.137993	0.862007	0.0997984	0.900202	0.291667	0.708333
3	3:61127205	61127205	rs9877396	2.73849	T	C	intronic	FHIT	0.450704	0.549296	0.764337	0.235663	0.767137	0.232863	0.625	0.375
1	1:76461554	76461554	rs12091251	2.73762	G	A	intergenic	ASB17(dist=63438),LOC101927342(dist=15454)	0.28169	0.71831	0.238351	0.761649	0.0252016	0.974798	0.208333	0.791667
9	9:1455851	1455851	rs10961531	2.73672	T	C	intergenic	DMRT2(dist=398297),SMARCA2(dist=559367)	0.190141	0.809859	0.581541	0.418459	0.541331	0.458669	0.145833	0.854167
4	4:136482197	136482197	rs7340923	2.73639	T	C	intergenic	LINC02485(dist=437483),LINC00613(dist=305940)	0.316901	0.683099	0.175627	0.824373	0.0887097	0.91129	0.333333	0.666667
14	14:32167453	32167453	rs12890318	2.73621	C	T	intronic	NUBPL	0.478571	0.521429	0.100358	0.899642	0.334677	0.665323	0.270833	0.729167
16	16:87160481	87160481	rs2076962	2.73604	T	G	intergenic	LINC02181(dist=62884),LOC101928708(dist=85239)	0.415493	0.584507	0.198925	0.801075	0.329637	0.670363	0.479167	0.520833
5	5:73548421	73548421	rs12656556	2.73529	G	A	intergenic	ARHGEF28(dist=310603),LINC01335(dist=53813)	0.056338	0.943662	0.1819	0.8181	0.104839	0.895161	0	1
14	14:32096383	32096383	rs4981868	2.73491	G	A	intronic	NUBPL	0.471831	0.528169	0.0295699	0.97043	0.334677	0.665323	0.291667	0.708333
5	5:178741117	178741117	rs1683633	2.73413	G	A	intronic	ADAMTS2	0.253521	0.746479	0.0636201	0.93638	0.371976	0.628024	0.4375	0.5625
5	5:117856289	117856289	rs4440398	2.73311	C	T	ncRNA_intronic	LINC02208	0.0507246	0.949275	0	1	0.00302419	0.996976	0.145833	0.854167
4	4:86653258	86653258	rs1482092	2.73274	C	A	intronic	ARHGAP24	0.415493	0.584507	0.75	0.25	0.784274	0.215726	0.708333	0.291667
10	10:44351552	44351552	rs17154510	2.73274	C	T	intergenic	LINC00619(dist=5482),LINC00840(dist=3306)	0.232394	0.767606	0.000896057	0.999104	0.00201613	0.997984	0.270833	0.729167
6	6:151035800	151035800	rs4272224	2.73268	T	C	intronic	PLEKHG1	0.373239	0.626761	0.341398	0.658602	0.332661	0.667339	0.3125	0.6875
5	5:72181607	72181607	rs266445	2.73239	G	A	intronic	TNPO1	0.190141	0.809859	0.0958781	0.904122	0.170363	0.829637	0.0625	0.9375
5	5:72177890	72177890	rs464923	2.73173	G	A	intronic	TNPO1	0.190141	0.809859	0.0976703	0.90233	0.160282	0.839718	0.0625	0.9375
4	4:86649932	86649932	rs1482095	2.7312	G	A	intronic	ARHGAP24	0.45	0.55	0.883513	0.116487	0.876008	0.123992	0.729167	0.270833
5	5:120581128	120581128	rs2406422	2.73101	A	G	intergenic	PRR16(dist=558103),LOC102467226(dist=77116)	0.443662	0.556338	0.548387	0.451613	0.25	0.75	0.479167	0.520833
7	7:23404924	23404924	rs187524162	2.73075	G	T	intronic	IGF2BP3	0.359155	0.640845	0.000896057	0.999104	0.00100806	0.998992	0.333333	0.666667
1	1:181667242	181667242	rs3766987	2.73071	C	T	intronic	CACNA1E	0.0857143	0.914286	0.000896057	0.999104	0.0211694	0.978831	0.3125	0.6875
20	20:16033116	16033116	rs1238278	2.72945	G	A	UTR3	MACROD2(NM_080676:c.*2595_*2596delins0,NM_001351661:c.*2595_*2596delins0,NM_001351663:c.*2595_*2596delins0,NM_001033087:c.*2595_*2596delins0,NM_001351664:c.*2595_*2596delins0)	0.121429	0.878571	0.272401	0.727599	0.282258	0.717742	0.145833	0.854167
14	14:32093244	32093244	rs2165814	2.72788	T	C	intronic	NUBPL	0.471831	0.528169	0.101254	0.898746	0.335685	0.664315	0.270833	0.729167
13	13:22906405	22906405	rs10467553	2.72784	C	T	intergenic	LINC00540(dist=55746),LINC00621(dist=544125)	0.0704225	0.929577	0.230287	0.769713	0.121976	0.878024	0	1
2	2:55218805	55218805	rs2580772	2.72744	T	G	intronic	RTN4	0.321429	0.678571	0.0851254	0.914875	0.420363	0.579637	0.458333	0.541667
2	2:55220960	55220960	rs2588517	2.72744	C	T	intronic	RTN4	0.429577	0.570423	0.653226	0.346774	0.702621	0.297379	0.541667	0.458333
1	1:15035632	15035632	rs17376356	2.72742	A	G	intronic	KAZN	0.0352113	0.964789	0.0125448	0.987455	0.154234	0.845766	0.0208333	0.979167
12	12:116111214	116111214	rs75070542	2.72648	T	C	intergenic	TBX3(dist=989245),MED13L(dist=285166)	0.0140845	0.985915	0.187276	0.812724	0.0544355	0.945565	0	1
5	5:139618953	139618953	rs17286641	2.7251	A	G	intronic	CYSTM1	0.371429	0.628571	0.104839	0.895161	0.222782	0.777218	0.166667	0.833333
5	5:121274955	121274955	rs12514848	2.72448	G	A	intergenic	FTMT(dist=86432),SRFBP1(dist=22700)	0.140845	0.859155	0.000896057	0.999104	0.016129	0.983871	0.125	0.875
4	4:30928927	30928927	rs7662881	2.7242	T	C	intronic	PCDH7	0.478873	0.521127	0.664875	0.335125	0.693548	0.306452	0.645833	0.354167
6	6:131148486	131148486	rs9402289	2.72288	T	C	upstream	SMLR1(dist=58)	0.457143	0.542857	0.47043	0.52957	0.3125	0.6875	0.541667	0.458333
5	5:178670507	178670507	rs11249618	2.72246	T	C	intronic	ADAMTS2	0.485915	0.514085	0.482975	0.517025	0.621976	0.378024	0.75	0.25
6	6:107066553	107066553	rs6923868	2.72241	C	T	intronic	RTN4IP1	0.176056	0.823944	0.238351	0.761649	0.00302419	0.996976	0.125	0.875
8	8:99374659	99374659	rs4476980	2.72238	C	T	intergenic	NIPAL2(dist=68038),KCNS2(dist=64590)	0.197183	0.802817	0.421147	0.578853	0.440524	0.559476	0.3125	0.6875
1	1:190213532	190213532	rs17368045	2.72215	T	C	intronic	BRINP3	0.387324	0.612676	0.0206093	0.979391	0.254032	0.745968	0.354167	0.645833
11	11:21433504	21433504	rs10766800	2.72211	C	T	intronic	NELL1	0.415493	0.584507	0.480287	0.519713	0.671371	0.328629	0.458333	0.541667
5	5:129723516	129723516	rs7356549	2.72209	A	G	intergenic	CHSY3(dist=201189),HINT1(dist=771459)	0.185714	0.814286	0.202509	0.797491	0.210685	0.789315	0.104167	0.895833
2	2:36524499	36524499	rs7565745	2.72205	C	T	intergenic	MIR548AD(dist=827947),LOC100288911(dist=57392)	0.442857	0.557143	0.284946	0.715054	0.0816532	0.918347	0.375	0.625
2	2:36712597	36712597	rs4141686	2.72187	A	G	intronic	CRIM1	0.355072	0.644928	0.746416	0.253584	0.663306	0.336694	0.416667	0.583333
4	4:23485264	23485264	rs6857002	2.72142	G	T	intergenic	GBA3(dist=664069),PPARGC1A(dist=308379)	0.282609	0.717391	0.456093	0.543907	0.261089	0.738911	0.333333	0.666667
11	11:27667202	27667202	rs925946	2.72133	T	G	ncRNA_intronic	BDNF-AS	0.112676	0.887324	0.287634	0.712366	0.284274	0.715726	0.25	0.75
14	14:32169212	32169212	rs2226057	2.72107	A	C	intronic	NUBPL	0.471831	0.528169	0.0743728	0.925627	0.334677	0.665323	0.270833	0.729167
11	11:14271035	14271035	rs11023161	2.72071	G	A	intronic	SPON1	0.246479	0.753521	0.000896057	0.999104	0.0625	0.9375	0.0833333	0.916667
2	2:36977116	36977116	rs12469652	2.72037	A	G	intronic	VIT	0.295775	0.704225	0.885305	0.114695	0.689516	0.310484	0.458333	0.541667
1	1:8168808	8168808	rs4601608	2.72035	G	A	intergenic	ERRFI1(dist=82415),LINC01714(dist=99923)	0.307143	0.692857	0.348566	0.651434	0.362903	0.637097	0.375	0.625
5	5:138281261	138281261	rs6878910	2.71924	A	G	intergenic	CTNNA1(dist=10538),SIL1(dist=1148)	0.260563	0.739437	0.314516	0.685484	0.15121	0.84879	0.166667	0.833333
5	5:125873409	125873409	rs11750167	2.7185	T	C	intergenic	GRAMD2B(dist=43556),ALDH7A1(dist=4123)	0.25	0.75	0.261649	0.738351	0.471774	0.528226	0.25	0.75
7	7:96147959	96147959	rs59010811	2.71836	A	C	intronic	SEM1	0.323944	0.676056	0.00806452	0.991935	0	1	0.395833	0.604167
7	7:83984606	83984606	rs11972641	2.71778	T	C	intergenic	SEMA3A(dist=160389),LOC101927378(dist=177185)	0.478873	0.521127	0.53405	0.46595	0.235887	0.764113	0.520833	0.479167
7	7:83992421	83992421	rs1987325	2.71778	C	T	intergenic	SEMA3A(dist=168204),LOC101927378(dist=169370)	0.5	0.5	0.441756	0.558244	0.235887	0.764113	0.520833	0.479167
5	5:132624555	132624555	rs6891505	2.71615	T	G	intronic	FSTL4	0.169014	0.830986	0.523297	0.476703	0.231855	0.768145	0.270833	0.729167
14	14:32193959	32193959	rs4981891	2.71591	G	A	intronic	NUBPL	0.5	0.5	0.276882	0.723118	0.647177	0.352823	0.729167	0.270833
11	11:22432211	22432211	rs12576090	2.71512	T	C	intergenic	SLC17A6(dist=31165),LINC01495(dist=35006)	0.450704	0.549296	0.0241935	0.975806	0.170363	0.829637	0.166667	0.833333
11	11:22436299	22436299	rs12793010	2.71512	T	G	intergenic	SLC17A6(dist=35253),LINC01495(dist=30918)	0.45	0.55	0.0743728	0.925627	0.231855	0.768145	0.229167	0.770833
14	14:69129062	69129062	rs1474960	2.71427	T	C	intronic	RAD51B	0.380282	0.619718	0.687276	0.312724	0.777218	0.222782	0.645833	0.354167
1	1:63021271	63021271	rs56285615	2.71273	T	C	intronic	DOCK7	0.0285714	0.971429	0	1	0.015121	0.984879	0	1
4	4:1562819	1562819	rs56264683	2.71164	T	C	intergenic	NKX1-1(dist=162589),FAM53A(dist=78788)	0.084507	0.915493	0.19086	0.80914	0.165323	0.834677	0.0416667	0.958333
19	19:50747533	50747533	rs61734424	2.71136	C	T	exonic	MYH14	0.288732	0.711268	0.0905018	0.909498	0.0504032	0.949597	0.416667	0.583333
1	1:190256835	190256835	rs2419063	2.71059	G	A	intronic	BRINP3	0.176056	0.823944	0.267025	0.732975	0.0907258	0.909274	0.395833	0.604167
6	6:153013672	153013672	rs10872692	2.71033	C	T	intergenic	SYNE1(dist=55138),MYCT1(dist=5357)	0.301471	0.698529	0.174731	0.825269	0.419355	0.580645	0.395833	0.604167
6	6:153023151	153023151	rs7753479	2.71033	A	G	intronic	MYCT1	0.295775	0.704225	0.270609	0.729391	0.419355	0.580645	0.395833	0.604167
10	10:26997271	26997271	rs1677728	2.71026	C	T	intronic	PDSS1	0.415493	0.584507	0.447133	0.552867	0.378024	0.621976	0.270833	0.729167
12	12:63335047	63335047	rs12302449	2.70881	C	A	intergenic	PPM1H(dist=6382),AVPR1A(dist=201491)	0.364286	0.635714	0.228495	0.771505	0.0322581	0.967742	0.166667	0.833333
1	1:75960165	75960165	rs11163496	2.70873	T	C	intronic	SLC44A5	0.0352113	0.964789	0.547491	0.452509	0.176411	0.823589	0	1
11	11:25098691	25098691	rs2166413	2.70804	C	T	intronic	LUZP2	0.394366	0.605634	0.912186	0.0878136	0.604839	0.395161	0.5	0.5
6	6:107058496	107058496	rs17067435	2.70794	A	G	intronic	RTN4IP1	0.260563	0.739437	0	1	0.0433468	0.956653	0.3125	0.6875
6	6:107062187	107062187	rs17067443	2.70794	C	T	intronic	RTN4IP1	0.267606	0.732394	0.00537634	0.994624	0.0917339	0.908266	0.3125	0.6875
14	14:37188866	37188866	rs17105108	2.70789	A	G	intronic	SLC25A21	0.112676	0.887324	0.303763	0.696237	0.283266	0.716734	0.125	0.875
1	1:77748786	77748786	rs2689680	2.70617	A	G	UTR5	AK5(NM_012093:c.-3858_-3857delins0)	0.34507	0.65493	0.505376	0.494624	0.501008	0.498992	0.395833	0.604167
12	12:63396543	63396543	rs11174745	2.70454	G	T	intergenic	PPM1H(dist=67878),AVPR1A(dist=139995)	0.380282	0.619718	0.209677	0.790323	0.190524	0.809476	0.125	0.875
22	22:42779018	42779018	rs1057157	2.7038	T	C	UTR3	NFAM1(NM_145912:c.*2149_*2148delins0,NM_001318323:c.*2252_*2251delins0)	0.246479	0.753521	0.821685	0.178315	0.68246	0.31754	0.270833	0.729167
7	7:56605446	56605446	rs4245580	2.70317	T	C	ncRNA_intronic	LOC101928401	0.28169	0.71831	0.457885	0.542115	0.256048	0.743952	0.583333	0.416667
1	1:184920150	184920150	rs2135735	2.70307	T	C	intronic	FAM129A	0.422535	0.577465	0.985663	0.0143369	0.55746	0.44254	0.75	0.25
1	1:184927846	184927846	rs6659048	2.70307	G	T	intronic	FAM129A	0.457746	0.542254	0.00268817	0.997312	0.047379	0.952621	0.0416667	0.958333
1	1:76106675	76106675	rs211718	2.70283	T	C	intergenic	SLC44A5(dist=24981),ACADM(dist=83356)	0.492857	0.507143	0.163978	0.836022	0.30746	0.69254	0.4375	0.5625
2	2:55380447	55380447	rs6719303	2.70066	G	A	intergenic	RTN4(dist=15480),CLHC1(dist=19239)	0.4	0.6	0.287634	0.712366	0.147177	0.852823	0.354167	0.645833
6	6:116325559	116325559	rs1556857	2.70066	C	T	intronic	FRK	0.288732	0.711268	0.389785	0.610215	0.40625	0.59375	0.479167	0.520833
6	6:104008356	104008356	rs7742261	2.70004	A	C	intergenic	GRIK2(dist=1490398),HACE1(dist=1167611)	0.257143	0.742857	0.427419	0.572581	0.361895	0.638105	0.395833	0.604167
13	13:42803341	42803341	rs545602	2.69865	C	T	UTR3	DGKH(NM_001204504:c.*54_*55delins0,NM_152910:c.*54_*55delins0,NM_178009:c.*17_*18delins0,NM_001204505:c.*17_*18delins0,NM_001297429:c.*54_*55delins0,NM_001204506:c.*17_*18delins0)	0.401408	0.598592	0.794803	0.205197	0.806452	0.193548	0.354167	0.645833
4	4:28723573	28723573	rs4692342	2.69845	T	C	intergenic	LINC02261(dist=1439726),MIR4275(dist=97630)	0.357143	0.642857	0.69086	0.30914	0.72379	0.27621	0.3125	0.6875
7	7:67816176	67816176	rs10243756	2.69837	T	C	intergenic	LOC102723427(dist=318499),LOC100507468(dist=1244947)	0.357143	0.642857	0.892473	0.107527	0.697581	0.302419	0.354167	0.645833
12	12:125102870	125102870	rs78991727	2.69826	T	C	intergenic	NCOR2(dist=50860),SCARB1(dist=159303)	0.323944	0.676056	0.356631	0.643369	0.0947581	0.905242	0.3125	0.6875
6	6:30121066	30121066	rs2508031	2.69763	C	T	UTR3	TRIM10(NM_006778:c.*680_*679delins0,NM_052828:c.*399_*398delins0)	0.408451	0.591549	0.867384	0.132616	0.74496	0.25504	0.666667	0.333333
6	6:30121185	30121185	rs2517653	2.69763	G	A	UTR3	TRIM10(NM_006778:c.*561_*560delins0,NM_052828:c.*280_*279delins0)	0.414286	0.585714	0.879928	0.120072	0.733871	0.266129	0.645833	0.354167
6	6:30121258	30121258	rs9261533	2.69763	T	C	UTR3	TRIM10(NM_006778:c.*488_*487delins0,NM_052828:c.*207_*206delins0)	0.415493	0.584507	0.879928	0.120072	0.746976	0.253024	0.666667	0.333333
7	7:20583673	20583673	rs10234192	2.69722	C	T	intergenic	ITGB8(dist=128291),ABCB5(dist=71571)	0.264286	0.735714	0.0259857	0.974014	0.212702	0.787298	0.375	0.625
1	1:181779292	181779292	rs531613	2.69709	G	T	intergenic	CACNA1E(dist=3371),ZNF648(dist=244412)	0.352113	0.647887	0.249104	0.750896	0.282258	0.717742	0.479167	0.520833
6	6:107714126	107714126	rs319114	2.69606	A	G	intronic	PDSS2	0.401408	0.598592	0.344086	0.655914	0.222782	0.777218	0.4375	0.5625
9	9:4080699	4080699	rs3925024	2.69556	T	C	intronic	GLIS3	0.401408	0.598592	0.53853	0.46147	0.777218	0.222782	0.4375	0.5625
4	4:15738795	15738795	rs4698119	2.69414	A	G	intergenic	BST1(dist=4999),CD38(dist=41092)	0.246479	0.753521	0.229391	0.770609	0.304435	0.695565	0.229167	0.770833
4	4:15739390	15739390	rs4263397	2.69414	G	T	intergenic	BST1(dist=5594),CD38(dist=40497)	0.242857	0.757143	0.612007	0.387993	0.245968	0.754032	0.229167	0.770833
2	2:174823476	174823476	rs1446573	2.69228	C	T	intronic	SP3	0.204225	0.795775	0.176523	0.823477	0.370968	0.629032	0.3125	0.6875
2	2:39448110	39448110	rs13425432	2.69189	T	C	intronic	CDKL4	0.43662	0.56338	0.0448029	0.955197	0.493952	0.506048	0.479167	0.520833
6	6:30341424	30341424	rs3130366	2.6918	A	G	intergenic	TRIM39-RPP21(dist=26789),HLA-E(dist=115758)	0.464789	0.535211	0.294803	0.705197	0.5625	0.4375	0.541667	0.458333
2	2:36706947	36706947	rs848543	2.69114	C	T	intronic	CRIM1	0.43662	0.56338	0.856631	0.143369	0.976815	0.0231855	0.458333	0.541667
1	1:67581445	67581445	rs2013772	2.69074	A	T	intronic	C1orf141	0.0633803	0.93662	0.339606	0.660394	0.240927	0.759073	0.0416667	0.958333
1	1:67584335	67584335	rs2863202	2.69074	T	C	intronic	C1orf141	0.0633803	0.93662	0.346774	0.653226	0.240927	0.759073	0.0416667	0.958333
4	4:30669328	30669328	rs747606	2.68938	T	C	intergenic	LINC02472(dist=1446545),PCDH7(dist=52701)	0.401408	0.598592	0.72491	0.27509	0.488911	0.511089	0.520833	0.479167
5	5:141605252	141605252	rs2339024	2.68914	C	T	intergenic	NDFIP1(dist=71244),SPRY4(dist=84739)	0.415493	0.584507	0.391577	0.608423	0.0887097	0.91129	0.479167	0.520833
14	14:20908503	20908503	rs2319195	2.68866	G	A	intergenic	KLHL33(dist=4702),OSGEP(dist=6703)	0.422535	0.577465	0.603047	0.396953	0.706653	0.293347	0.479167	0.520833
14	14:59000262	59000262	rs12895026	2.68795	A	G	intronic	KIAA0586	0.0285714	0.971429	0.00358423	0.996416	0.0645161	0.935484	0	1
4	4:187141270	187141270	rs116991137	2.68672	C	T	intergenic	CYP4V2(dist=6653),KLKB1(dist=7354)	0.246479	0.753521	0.00179211	0.998208	0.00504032	0.99496	0.0833333	0.916667
5	5:138446074	138446074	rs13176497	2.68663	C	T	intronic	SIL1	0.457746	0.542254	0.046595	0.953405	0.315524	0.684476	0.3125	0.6875
14	14:36609678	36609678	rs2415317	2.68615	A	G	ncRNA_intronic	LINC00609,PTCSC3	0.161972	0.838028	0.170251	0.829749	0.585685	0.414315	0.208333	0.791667
4	4:81069624	81069624	rs13119154	2.68509	A	G	intergenic	ANTXR2(dist=74998),PRDM8(dist=36799)	0.34507	0.65493	0.679211	0.320789	0.845766	0.154234	0.395833	0.604167
1	1:101361178	101361178	rs17123491	2.6843	T	C	upstream	EXTL2,SLC30A7(dist=453)	0.183099	0.816901	0.0483871	0.951613	0.178427	0.821573	0.125	0.875
1	1:75221150	75221150	rs405445	2.68417	A	G	intronic	TYW3	0.133803	0.866197	0.147849	0.852151	0.254032	0.745968	0.0833333	0.916667
6	6:44649193	44649193	rs6901297	2.68382	G	A	intergenic	LOC105375075(dist=129575),NONE(dist=NONE)	0.34507	0.65493	0.731183	0.268817	0.797379	0.202621	0.5625	0.4375
4	4:1555788	1555788	rs73065130	2.68249	A	G	intergenic	NKX1-1(dist=155558),FAM53A(dist=85819)	0.105634	0.894366	0.308244	0.691756	0.235887	0.764113	0.0416667	0.958333
5	5:76059055	76059055	rs250729	2.68082	A	G	intergenic	F2R(dist=27450),F2RL1(dist=55746)	0.415493	0.584507	0.516129	0.483871	0.461694	0.538306	0.375	0.625
2	2:12955682	12955682	rs10929832	2.68052	C	T	intergenic	TRIB2(dist=72824),LOC100506474(dist=151225)	0.380282	0.619718	0.352151	0.647849	0.488911	0.511089	0.4375	0.5625
7	7:44151009	44151009	rs62460065	2.68026	T	C	intronic	AEBP1	0.267606	0.732394	0.369176	0.630824	0.457661	0.542339	0.3125	0.6875
13	13:42691064	42691064	rs2767388	2.68024	A	G	intronic	DGKH	0.415493	0.584507	0.601254	0.398746	0.813508	0.186492	0.458333	0.541667
2	2:36556928	36556928	rs17407386	2.68008	C	T	intergenic	MIR548AD(dist=860376),LOC100288911(dist=24963)	0.457746	0.542254	0.0456989	0.954301	0.0957661	0.904234	0.333333	0.666667
4	4:11447931	11447931	rs879959	2.68006	T	C	intergenic	HS3ST1(dist=17394),LINC02360(dist=294643)	0.338028	0.661972	0.308244	0.691756	0.497984	0.502016	0.354167	0.645833
5	5:174952434	174952434	rs273081	2.67921	G	A	intronic	SFXN1	0.105634	0.894366	0.000896057	0.999104	0.0534274	0.946573	0.125	0.875
7	7:156648334	156648334	rs11768602	2.67817	T	G	intronic	LMBR1	0.43662	0.56338	0.895161	0.104839	0.734879	0.265121	0.520833	0.479167
3	3:61177577	61177577	rs7617424	2.67756	C	T	intronic	FHIT	0.338028	0.661972	0.71595	0.28405	0.615927	0.384073	0.5	0.5
12	12:115996273	115996273	rs60203548	2.67644	C	T	intergenic	TBX3(dist=874304),MED13L(dist=400107)	0.084507	0.915493	0.216846	0.783154	0.104839	0.895161	0.0833333	0.916667
7	7:51167232	51167232	rs4948190	2.674	C	T	intronic	COBL	0.268116	0.731884	0.567204	0.432796	0.372984	0.627016	0.25	0.75
1	1:37480144	37480144	rs3753776	2.67267	T	C	intronic	GRIK3	0.242857	0.757143	0.206093	0.793907	0.336694	0.663306	0.333333	0.666667
5	5:76090951	76090951	rs458124	2.67169	G	A	intergenic	F2R(dist=59346),F2RL1(dist=23850)	0.478571	0.521429	0.439068	0.560932	0.616935	0.383065	0.354167	0.645833
5	5:76093207	76093207	rs615986	2.67169	C	T	intergenic	F2R(dist=61602),F2RL1(dist=21594)	0.485915	0.514085	0.607527	0.392473	0.618952	0.381048	0.354167	0.645833
5	5:76099277	76099277	rs4704365	2.67169	T	C	intergenic	F2R(dist=67672),F2RL1(dist=15524)	0.457746	0.542254	0.28405	0.71595	0.485887	0.514113	0.4375	0.5625
20	20:52528106	52528106	rs1476720	2.67137	T	C	intergenic	SUMO1P1(dist=35858),BCAS1(dist=31970)	0.471831	0.528169	0.612007	0.387993	0.740927	0.259073	0.458333	0.541667
5	5:179720333	179720333	rs75469971	2.67136	G	A	intergenic	MAPK9(dist=1262),GFPT2(dist=7356)	0.392857	0.607143	0.12724	0.87276	0.175403	0.824597	0.416667	0.583333
1	1:60239049	60239049	rs9436602	2.66979	A	G	ncRNA_intronic	LOC101926944	0.42029	0.57971	0.53853	0.46147	0.323589	0.676411	0.375	0.625
4	4:86641149	86641149	rs7692808	2.66903	G	A	intronic	ARHGAP24	0.190141	0.809859	0.142473	0.857527	0.668347	0.331653	0.104167	0.895833
15	15:86363911	86363911	rs2927035	2.66804	A	G	intergenic	KLHL25(dist=25722),MIR548AP(dist=4954)	0.295775	0.704225	0.0555556	0.944444	0.383065	0.616935	0.145833	0.854167
1	1:183174319	183174319	rs1172292	2.66781	G	A	intronic	LAMC2	0.25	0.75	0.203405	0.796595	0.393145	0.606855	0.4375	0.5625
5	5:71377132	71377132	rs1217800	2.66773	T	G	intergenic	CARTPT(dist=360257),MAP1B(dist=25962)	0.352113	0.647887	0.163082	0.836918	0.344758	0.655242	0.145833	0.854167
1	1:67103578	67103578	rs143799354	2.66643	C	T	intronic	SGIP1	0.161765	0.838235	0	1	0.00403226	0.995968	0.125	0.875
5	5:125874334	125874334	rs1384880	2.66639	C	T	intergenic	GRAMD2B(dist=44481),ALDH7A1(dist=3198)	0.295775	0.704225	0.422939	0.577061	0.597782	0.402218	0.3125	0.6875
2	2:36934458	36934458	rs34386995	2.6659	G	A	intronic	VIT	0.43662	0.56338	0.99552	0.00448029	0.909274	0.0907258	0.395833	0.604167
1	1:187783367	187783367	rs2430081	2.66445	G	A	intergenic	LINC01037(dist=337013),NONE(dist=NONE)	0.253521	0.746479	0.485663	0.514337	0.0655242	0.934476	0.145833	0.854167
1	1:113923088	113923088	rs12401485	2.66411	A	C	intergenic	LOC643441(dist=174213),MAGI3(dist=10386)	0.147887	0.852113	0.00179211	0.998208	0.09375	0.90625	0.347826	0.652174
6	6:134292257	134292257	rs9399083	2.66374	A	G	intronic	TBPL1	0.443662	0.556338	0.750896	0.249104	0.603831	0.396169	0.479167	0.520833
4	4:18011736	18011736	rs62410187	2.6617	A	C	intronic	LCORL	0.169014	0.830986	0.00268817	0.997312	0.0564516	0.943548	0.1875	0.8125
1	1:190297506	190297506	rs75602078	2.66162	C	T	intronic	BRINP3	0.190141	0.809859	0.22491	0.77509	0.0887097	0.91129	0.395833	0.604167
1	1:190337198	190337198	rs1148612	2.66162	C	T	intronic	BRINP3	0.197183	0.802817	0.378136	0.621864	0.209677	0.790323	0.4375	0.5625
20	20:52560126	52560126	rs1055253	2.66152	G	A	UTR3	BCAS1(NM_001323347:c.*1335_*1334delins0,NM_003657:c.*1335_*1334delins0,NM_001316361:c.*1335_*1334delins0)	0.316901	0.683099	0.236559	0.763441	0.405242	0.594758	0.333333	0.666667
4	4:136410753	136410753	rs11099345	2.66136	G	A	intergenic	LINC02485(dist=366039),LINC00613(dist=377384)	0.355072	0.644928	0.210573	0.789427	0.231855	0.768145	0.3125	0.6875
19	19:57841445	57841445	rs10417949	2.65896	T	C	UTR3	ZNF543(NM_213598:c.*812_*813delins0)	0.197183	0.802817	0.307348	0.692652	0.282258	0.717742	0.0833333	0.916667
2	2:192101365	192101365	rs10445782	2.65834	T	C	intergenic	STAT4(dist=85043),MYO1B(dist=8636)	0.260563	0.739437	NA	NA	NA	NA	NA	NA
8	8:81109022	81109022	rs76091623	2.65725	A	G	intergenic	TPD52(dist=25128),MIR5708(dist=44601)	0.387324	0.612676	0.110215	0.889785	0.271169	0.728831	0.520833	0.479167
1	1:115721243	115721243	rs6687447	2.65654	T	C	intergenic	TSPAN2(dist=89122),NGF(dist=107293)	0.457746	0.542254	0.688172	0.311828	0.341734	0.658266	0.458333	0.541667
4	4:1565171	1565171	rs6811014	2.65601	C	T	intergenic	NKX1-1(dist=164941),FAM53A(dist=76436)	0.119718	0.880282	0.746416	0.253584	0.299395	0.700605	0.0416667	0.958333
19	19:57840547	57840547	rs10410649	2.65594	G	A	exonic	ZNF543	0.2	0.8	0.307348	0.692652	0.282258	0.717742	0.0833333	0.916667
14	14:32172099	32172099	rs1470285	2.65469	G	T	intronic	NUBPL	0.471831	0.528169	0.0734767	0.926523	0.335685	0.664315	0.270833	0.729167
14	14:32178667	32178667	rs11621446	2.65469	T	C	intronic	NUBPL	0.471429	0.528571	0.0743728	0.925627	0.334677	0.665323	0.270833	0.729167
14	14:32181528	32181528	rs11621147	2.65469	G	A	intronic	NUBPL	0.478873	0.521127	0.078853	0.921147	0.403226	0.596774	0.3125	0.6875
14	14:32183970	32183970	rs11624772	2.65469	T	A	UTR5	NUBPL(NM_001201574:c.-73052_-73051delins0)	0.471831	0.528169	0.0636201	0.93638	0.334677	0.665323	0.270833	0.729167
14	14:32186264	32186264	rs767333	2.65469	T	A	intronic	NUBPL	0.471831	0.528169	0.0636201	0.93638	0.334677	0.665323	0.270833	0.729167
22	22:25334184	25334184	rs7292477	2.65453	T	G	exonic	TMEM211	0.0571429	0.942857	0.0743728	0.925627	0	1	0.0833333	0.916667
7	7:156371508	156371508	rs1881007	2.6543	A	G	ncRNA_intronic	LINC01006	0.380282	0.619718	NA	NA	NA	NA	NA	NA
4	4:23790132	23790132	rs2970884	2.65409	T	C	intergenic	GBA3(dist=968937),PPARGC1A(dist=3511)	0.371429	0.628571	0.112007	0.887993	0.25504	0.74496	0.270833	0.729167
4	4:23794252	23794252	rs2279525	2.65409	C	T	UTR3	PPARGC1A(NM_013261:c.*3193_*3192delins0,NM_001330753:c.*3193_*3192delins0,NM_001330752:c.*3193_*3192delins0,NM_001330751:c.*3193_*3192delins0)	0.364286	0.635714	0.447133	0.552867	0.284274	0.715726	0.270833	0.729167
6	6:30337916	30337916	rs3129811	2.65362	G	A	intergenic	TRIM39-RPP21(dist=23281),HLA-E(dist=119266)	0.056338	0.943662	0.179211	0.820789	0.216734	0.783266	0.0208333	0.979167
12	12:78858599	78858599	rs117643077	2.65335	T	G	intergenic	LINC02424(dist=105073),SYT1(dist=399173)	0.338028	0.661972	0.0062724	0.993728	0.0322581	0.967742	0.25	0.75
5	5:141485566	141485566	rs11167765	2.65275	A	C	intergenic	GNPDA1(dist=92946),NDFIP1(dist=2757)	0.0492958	0.950704	0.0663082	0.933692	0.172379	0.827621	0.166667	0.833333
5	5:120587513	120587513	rs10519664	2.65252	A	G	intergenic	PRR16(dist=564488),LOC102467226(dist=70731)	0.373239	0.626761	0.103047	0.896953	0.100806	0.899194	0.458333	0.541667
5	5:77809989	77809989	rs11749358	2.65126	C	T	intronic	LHFPL2	0.161972	0.838028	0.28405	0.71595	0.246976	0.753024	0.145833	0.854167
21	21:18791719	18791719	rs1493101	2.65079	T	C	intergenic	MIR99AHG(dist=787673),LINC01549(dist=19488)	0.0774648	0.922535	0.49552	0.50448	0.188508	0.811492	0.0416667	0.958333
4	4:136536342	136536342	rs10003580	2.65036	A	G	intergenic	LINC02485(dist=491628),LINC00613(dist=251795)	0.404412	0.595588	0.15681	0.84319	0.379032	0.620968	0.395833	0.604167
4	4:3067553	3067553	rs80093929	2.64911	A	G	ncRNA_intronic	HTT-AS	0.056338	0.943662	0.128136	0.871864	0.0413306	0.958669	0	1
10	10:28123930	28123930	rs12771348	2.64899	C	T	intronic	ARMC4	0.478873	0.521127	0.709677	0.290323	0.330645	0.669355	0.458333	0.541667
1	1:63173284	63173284	rs880694	2.64887	C	T	intergenic	DOCK7(dist=19245),ATG4C(dist=76492)	0.408451	0.591549	0.680108	0.319892	0.311492	0.688508	0.4375	0.5625
10	10:43576221	43576221	rs2506013	2.64885	G	A	intronic	RET	0.450704	0.549296	0.800179	0.199821	0.607863	0.392137	0.375	0.625
5	5:125568672	125568672	rs12653219	2.64721	G	A	intergenic	LINC02039(dist=39129),LOC101927488(dist=39537)	0.442857	0.557143	0.300179	0.699821	0.383065	0.616935	0.645833	0.354167
13	13:39137240	39137240	rs4497533	2.64714	T	C	ncRNA_intronic	LINC00437	0.176056	0.823944	0.678315	0.321685	0.154234	0.845766	0.208333	0.791667
11	11:22644603	22644603	rs10500938	2.64705	A	G	UTR3	FANCF(NM_022725:c.*1629_*1628delins0)	0.056338	0.943662	0.0824373	0.917563	0.0131048	0.986895	0.166667	0.833333
2	2:181092816	181092816	rs10930902	2.64675	G	T	intergenic	CWC22(dist=221036),SCHLAP1(dist=464014)	0.140845	0.859155	0.320789	0.679211	0.330645	0.669355	0.1875	0.8125
4	4:1203265	1203265	rs1250105	2.64577	C	T	upstream	CTBP1-AS,LOC100130872,SPON2(dist=642)	0.161972	0.838028	0.147849	0.852151	0.415323	0.584677	0.0208333	0.979167
1	1:182157235	182157235	rs2243976	2.64573	G	A	intergenic	ZNF648(dist=126388),LINC01344(dist=15844)	0.302817	0.697183	0.306452	0.693548	0.34879	0.65121	0.270833	0.729167
1	1:182161829	182161829	rs1689803	2.64573	T	C	intergenic	ZNF648(dist=130982),LINC01344(dist=11250)	0.28169	0.71831	0.272401	0.727599	0.346774	0.653226	0.270833	0.729167
1	1:182168885	182168885	rs1689800	2.64573	G	A	intergenic	ZNF648(dist=138038),LINC01344(dist=4194)	0.302817	0.697183	0.298387	0.701613	0.347782	0.652218	0.291667	0.708333
7	7:19423672	19423672	rs981704	2.6445	T	C	intergenic	FERD3L(dist=238628),TWISTNB(dist=311412)	0.246479	0.753521	0.612007	0.387993	0.0614919	0.938508	0.375	0.625
10	10:28133687	28133687	rs915175	2.6445	C	T	intronic	ARMC4	0.422535	0.577465	0.317204	0.682796	0.269153	0.730847	0.270833	0.729167
4	4:1210654	1210654	rs1250092	2.64423	G	A	ncRNA_exonic	CTBP1-AS	0.161972	0.838028	0.0573477	0.942652	0.420363	0.579637	0.0208333	0.979167
1	1:76502895	76502895	rs12408790	2.64329	T	C	intergenic	LOC101927342(dist=17854),ST6GALNAC3(dist=37473)	0.285714	0.714286	0.000896057	0.999104	0.00403226	0.995968	0.229167	0.770833
1	1:76503661	76503661	rs1892480	2.64329	A	G	intergenic	LOC101927342(dist=18620),ST6GALNAC3(dist=36707)	0.28169	0.71831	0	1	0.00403226	0.995968	0.229167	0.770833
2	2:10496944	10496944	rs12618307	2.64301	C	A	intronic	HPCAL1	0.161972	0.838028	0.663082	0.336918	0.481855	0.518145	0.125	0.875
1	1:113587216	113587216	rs17030938	2.64285	T	C	ncRNA_intronic	LOC100996251	0.282609	0.717391	0.000896057	0.999104	0.00705645	0.992944	0.104167	0.895833
4	4:4808747	4808747	rs16836321	2.64238	G	A	intergenic	LOC101928279(dist=19646),LINC01396(dist=37416)	0.394366	0.605634	0.150538	0.849462	0.164315	0.835685	0.333333	0.666667
14	14:34285469	34285469	rs10498323	2.64172	T	G	intergenic	NPAS3(dist=12087),EGLN3(dist=107951)	0.330986	0.669014	0.677419	0.322581	0.599798	0.400202	0.270833	0.729167
7	7:158729928	158729928	rs2657334	2.63916	T	C	intronic	WDR60	0.485915	0.514085	0.662186	0.337814	0.462702	0.537298	0.3125	0.6875
18	18:75629823	75629823	rs12608371	2.63888	G	A	intergenic	GALR1(dist=647727),LINC01029(dist=53429)	0.323944	0.676056	0.787634	0.212366	0.381048	0.618952	0.25	0.75
7	7:75595682	75595682	rs7804806	2.63876	A	G	intronic	POR	0.309859	0.690141	0.337814	0.662186	0.309476	0.690524	0.479167	0.520833
11	11:12841771	12841771	rs12797960	2.63756	T	C	intronic	TEAD1	0.28169	0.71831	0.626344	0.373656	0.418347	0.581653	0.395833	0.604167
7	7:41118172	41118172	rs118112528	2.6367	A	C	intergenic	LINC01450(dist=98635),LINC01449(dist=23029)	0.0492958	0.950704	0	1	0.016129	0.983871	0	1
21	21:18787514	18787514	rs2824293	2.63494	A	G	intergenic	MIR99AHG(dist=783468),LINC01549(dist=23693)	0.366197	0.633803	0.508961	0.491039	0.542339	0.457661	0.583333	0.416667
13	13:101639574	101639574	rs5014054	2.63409	G	T	ncRNA_intronic	NALCN-AS1	0.142857	0.857143	0.0860215	0.913978	0.251008	0.748992	0.0625	0.9375
3	3:155412668	155412668	rs393081	2.63225	G	A	intronic	PLCH1	0.428571	0.571429	0.447133	0.552867	0.666331	0.333669	0.395833	0.604167
14	14:33983140	33983140	rs17101420	2.63213	A	G	intronic	NPAS3	0.309859	0.690141	0.883513	0.116487	0.650202	0.349798	0.229167	0.770833
6	6:42185564	42185564	rs9471809	2.63205	C	A	exonic	MRPS10	0.105634	0.894366	0.706093	0.293907	0.202621	0.797379	0.25	0.75
8	8:80786439	80786439	rs17535265	2.63199	T	C	intergenic	LOC101927040(dist=2467),MRPS28(dist=44655)	0.485915	0.514085	0.324373	0.675627	0.571573	0.428427	0.416667	0.583333
8	8:80790220	80790220	rs16907253	2.63199	C	T	intergenic	LOC101927040(dist=6248),MRPS28(dist=40874)	0.364286	0.635714	0.016129	0.983871	0.238911	0.761089	0.416667	0.583333
6	6:44875843	44875843	rs12525009	2.63036	C	T	intronic	SUPT3H	0.373239	0.626761	0.896057	0.103943	0.573589	0.426411	0.604167	0.395833
6	6:30340469	30340469	rs3132640	2.63015	C	T	intergenic	TRIM39-RPP21(dist=25834),HLA-E(dist=116713)	0.464789	0.535211	0.294803	0.705197	0.5625	0.4375	0.541667	0.458333
6	6:30340720	30340720	rs9261675	2.63015	G	A	intergenic	TRIM39-RPP21(dist=26085),HLA-E(dist=116462)	0.464789	0.535211	0.294803	0.705197	0.5625	0.4375	0.541667	0.458333
6	6:30340803	30340803	rs3132639	2.63015	A	C	intergenic	TRIM39-RPP21(dist=26168),HLA-E(dist=116379)	0.464789	0.535211	0.27957	0.72043	0.5625	0.4375	0.541667	0.458333
7	7:96174691	96174691	rs77935746	2.62983	A	G	intronic	SEM1	0.126761	0.873239	0.0492832	0.950717	0.102823	0.897177	0.0208333	0.979167
6	6:109775366	109775366	rs4946977	2.62957	T	C	exonic	MICAL1	0.056338	0.943662	0.12724	0.87276	0.0685484	0.931452	0.166667	0.833333
5	5:179243798	179243798	rs28495745	2.62939	C	T	intronic	SQSTM1	0.364286	0.635714	0.602151	0.397849	0.25504	0.74496	0.295455	0.704545
2	2:11055557	11055557	rs2123483	2.62888	C	T	intergenic	KCNF1(dist=1206),FLJ33534(dist=184419)	0.274648	0.725352	0.295699	0.704301	0.0564516	0.943548	0.354167	0.645833
1	1:63156043	63156043	rs1168114	2.62883	A	G	intergenic	DOCK7(dist=2004),ATG4C(dist=93733)	0.401408	0.598592	0.649642	0.350358	0.302419	0.697581	0.416667	0.583333
1	1:63156098	63156098	rs1168113	2.62883	T	C	intergenic	DOCK7(dist=2059),ATG4C(dist=93678)	0.401408	0.598592	0.681004	0.318996	0.311492	0.688508	0.416667	0.583333
8	8:81079607	81079607	rs2033069	2.62851	T	C	intronic	TPD52	0.405797	0.594203	0.674731	0.325269	0.368952	0.631048	0.541667	0.458333
5	5:135570987	135570987	rs7731706	2.62847	G	T	ncRNA_intronic	TRPC7-AS2	0.260563	0.739437	0.415771	0.584229	0.451613	0.548387	0.354167	0.645833
10	10:24912633	24912633	rs7908377	2.62668	A	G	intronic	ARHGAP21	0.364286	0.635714	0.339606	0.660394	0.509073	0.490927	0.3125	0.6875
5	5:129552816	129552816	rs6861345	2.62626	G	A	intergenic	CHSY3(dist=30489),HINT1(dist=942159)	0.464789	0.535211	0.832437	0.167563	0.252016	0.747984	0.5625	0.4375
20	20:15926323	15926323	rs1033596	2.62614	C	T	ncRNA_intronic	LOC613266	0.316901	0.683099	0.31362	0.68638	0.243952	0.756048	0.354167	0.645833
5	5:76534416	76534416	rs6887282	2.62597	T	C	intronic	PDE8B	0.239437	0.760563	0.214158	0.785842	0.132056	0.867944	0.4375	0.5625
5	5:71456622	71456622	rs2099643	2.62353	A	G	intronic	MAP1B	0.246479	0.753521	0.630824	0.369176	0.289315	0.710685	0.1875	0.8125
4	4:17845241	17845241	rs77416591	2.62129	T	C	UTR3	LCORL(NM_153686:c.*2103_*2102delins0),NCAPG(NM_022346:c.*193_*194delins0)	0.084507	0.915493	0.0851254	0.914875	0.0866935	0.913306	0.1875	0.8125
12	12:116636377	116636377	rs17498746	2.62127	T	G	intronic	MED13L	0.0140845	0.985915	0	1	0.0332661	0.966734	0	1
3	3:192079832	192079832	rs6784434	2.62098	G	A	intronic	FGF12	0.43662	0.56338	0.398746	0.601254	0.813508	0.186492	0.5	0.5
3	3:192081098	192081098	rs6788148	2.62098	G	A	intronic	FGF12	0.435714	0.564286	0.472222	0.527778	0.816532	0.183468	0.5	0.5
9	9:1659913	1659913	rs2181515	2.62081	C	T	intergenic	DMRT2(dist=602359),SMARCA2(dist=355305)	0.0985915	0.901408	0.383513	0.616487	0.0887097	0.91129	0.0625	0.9375
11	11:21611029	21611029	rs898364	2.61992	G	A	intergenic	NELL1(dist=13800),ANO5(dist=603692)	0.323944	0.676056	0.310036	0.689964	0.246976	0.753024	0.291667	0.708333
9	9:5745641	5745641	rs78174217	2.61957	T	C	intronic	RIC1	0.197183	0.802817	0	1	0.00705645	0.992944	0.208333	0.791667
2	2:36687111	36687111	rs888077	2.61956	G	A	intronic	CRIM1	0.394366	0.605634	0.446237	0.553763	0.810484	0.189516	0.458333	0.541667
4	4:3109442	3109442	rs10015979	2.61933	A	G	intronic	HTT	0.5	0.5	0.919355	0.0806452	0.618952	0.381048	0.458333	0.541667
1	1:192540520	192540520	rs10489870	2.6193	G	C	intergenic	RGS21(dist=204106),RGS1(dist=4336)	0.0428571	0.957143	0.0206093	0.979391	0.00403226	0.995968	0.291667	0.708333
8	8:73925128	73925128	rs3779667	2.6191	G	A	intronic	TERF1	0.323944	0.676056	0.000896057	0.999104	0	1	0.333333	0.666667
5	5:178538472	178538472	rs3797615	2.61894	A	G	UTR3	ADAMTS2(NM_014244:c.*2396_*2395delins0)	0.105634	0.894366	0.357527	0.642473	0.305444	0.694556	0.125	0.875
14	14:31230803	31230803	rs179544	2.61851	G	A	intergenic	SCFD1(dist=25770),COCH(dist=112937)	0.471831	0.528169	0.585125	0.414875	0.078629	0.921371	0.520833	0.479167
14	14:31232135	31232135	rs179541	2.61851	C	G	intergenic	SCFD1(dist=27102),COCH(dist=111605)	0.478571	0.521429	0.180108	0.819892	0.790323	0.209677	0.479167	0.520833
2	2:57859351	57859351	rs1460254	2.61834	C	T	intergenic	CCDC85A(dist=1246042),VRK2(dist=275434)	0.217391	0.782609	0.0277778	0.972222	0.410282	0.589718	0.333333	0.666667
1	1:117059709	117059709	rs60612523	2.61792	G	A	intronic	CD58	0.213235	0.786765	0.244624	0.755376	0.0191532	0.980847	0	1
4	4:29376155	29376155	rs260930	2.61641	G	A	intergenic	LINC02472(dist=153372),PCDH7(dist=1345874)	0.309859	0.690141	0.00268817	0.997312	0.127016	0.872984	0.208333	0.791667
14	14:24771285	24771285	rs4280164	2.61587	A	G	exonic	NOP9	0.485915	0.514085	0.163082	0.836918	0.186492	0.813508	0.458333	0.541667
5	5:139183265	139183265	rs59356196	2.61549	T	C	intronic	PSD2	0.0985915	0.901408	0.293011	0.706989	0.198589	0.801411	0.0625	0.9375
20	20:47233052	47233052	rs75576395	2.61549	G	A	intergenic	LINC00494(dist=233671),PREX1(dist=7740)	0.450704	0.549296	0.420251	0.579749	0.382056	0.617944	0.520833	0.479167
12	12:78845774	78845774	rs7136015	2.61436	C	T	intergenic	LINC02424(dist=92248),SYT1(dist=411998)	0.407143	0.592857	0.613799	0.386201	0.548387	0.451613	0.416667	0.583333
6	6:42690514	42690514	rs11754813	2.61435	G	A	upstream	PRPH2(dist=156)	0.394366	0.605634	0.752688	0.247312	0.660282	0.339718	0.5625	0.4375
2	2:40659033	40659033	rs76277938	2.61393	C	T	intronic	SLC8A1	0.0140845	0.985915	0.0448029	0.955197	0.181452	0.818548	0	1
2	2:124928093	124928093	rs17010966	2.61333	A	C	intronic	CNTNAP5	0.181159	0.818841	0.284946	0.715054	0.162298	0.837702	0.0833333	0.916667
6	6:44956925	44956925	rs11967188	2.61299	C	T	intronic	SUPT3H	0.359155	0.640845	0.859319	0.140681	0.573589	0.426411	0.604167	0.395833
7	7:22758811	22758811	rs4719713	2.6126	A	G	intergenic	LOC401312(dist=53659),LOC541472(dist=6202)	0.373239	0.626761	0.87724	0.12276	0.534274	0.465726	0.541667	0.458333
6	6:47009192	47009192	rs819505	2.61236	C	T	intronic	ADGRF1	0.302817	0.697183	0.778674	0.221326	0.841734	0.158266	0.104167	0.895833
2	2:186067246	186067246	rs12613680	2.61235	G	A	intergenic	LOC105373782(dist=35447),LOC101927196(dist=517354)	0.373239	0.626761	0.24552	0.75448	0.34375	0.65625	0.270833	0.729167
1	1:78060505	78060505	rs1994924	2.61162	T	C	intronic	ZZZ3	0.225352	0.774648	0.000896057	0.999104	0.0131048	0.986895	0.1875	0.8125
19	19:56723492	56723492	rs8112791	2.61121	C	A	intergenic	ZSCAN5B(dist=19071),ZSCAN5A(dist=9179)	0.457746	0.542254	0.15233	0.84767	0.25504	0.74496	0	1
6	6:30921141	30921141	rs45627239	2.61057	C	T	ncRNA_intronic	HCG21	0.295775	0.704225	0.0609319	0.939068	0.0332661	0.966734	0.125	0.875
3	3:49088112	49088112	rs9846123	2.61039	T	C	intronic	QRICH1	0.140845	0.859155	0.463262	0.536738	0.334677	0.665323	0.0208333	0.979167
1	1:63179138	63179138	rs9787151	2.61007	C	T	intergenic	DOCK7(dist=25099),ATG4C(dist=70638)	0.408451	0.591549	0.677419	0.322581	0.311492	0.688508	0.4375	0.5625
14	14:37605879	37605879	rs66496057	2.60992	A	G	intronic	SLC25A21	0.128571	0.871429	0.447133	0.552867	0.0141129	0.985887	0.333333	0.666667
4	4:20284532	20284532	rs28735796	2.6091	G	A	intronic	SLIT2	0.15493	0.84507	0.129032	0.870968	0.279234	0.720766	0.23913	0.76087
7	7:96579114	96579114	rs9969375	2.60823	A	G	intergenic	SEM1(dist=239911),DLX6-AS1(dist=18712)	0.056338	0.943662	0.031362	0.968638	0.0756048	0.924395	0.0833333	0.916667
1	1:75198740	75198740	rs2345436	2.60808	A	C	UTR5	CRYZ(NM_001889:c.-8235_-8236delins0,NM_001130042:c.-8235_-8236delins0,NM_001130043:c.-8235_-8236delins0,NM_001134759:c.-9922_-9923delins0)	0.140845	0.859155	0.336022	0.663978	0.314516	0.685484	0.0833333	0.916667
10	10:26751003	26751003	rs3006809	2.60765	C	T	intronic	APBB1IP	0.0915493	0.908451	0.153226	0.846774	0.25504	0.74496	0.208333	0.791667
14	14:69063564	69063564	rs10136315	2.6075	G	A	intronic	RAD51B	0.369565	0.630435	0.321685	0.678315	0.430444	0.569556	0.375	0.625
11	11:23255746	23255746	rs11027080	2.60706	T	G	intergenic	CCDC179(dist=373774),MIR8054(dist=184904)	0.26087	0.73913	0.0385305	0.96147	0.0695565	0.930444	0.166667	0.833333
11	11:21440128	21440128	rs75476306	2.60701	C	T	intronic	NELL1	0.323944	0.676056	0.110215	0.889785	0.00403226	0.995968	0.166667	0.833333
7	7:84158070	84158070	rs78025912	2.60646	G	A	intergenic	SEMA3A(dist=333853),LOC101927378(dist=3721)	0.246479	0.753521	0.000896057	0.999104	0	1	0.3125	0.6875
13	13:22883633	22883633	rs1413911	2.60473	A	G	intergenic	LINC00540(dist=32974),LINC00621(dist=566897)	0.407143	0.592857	0.43638	0.56362	0.538306	0.461694	0.6875	0.3125
22	22:37982012	37982012	rs12157904	2.60417	C	A	intergenic	LGALS2(dist=5988),GGA1(dist=22468)	0.0352113	0.964789	0.348566	0.651434	0.0181452	0.981855	0.104167	0.895833
7	7:46270974	46270974	rs1905989	2.60412	T	C	intergenic	IGFBP3(dist=310103),LOC730338(dist=456502)	0.246479	0.753521	0.851254	0.148746	0.439516	0.560484	0.5	0.5
7	7:46271334	46271334	rs10232774	2.60412	A	T	intergenic	IGFBP3(dist=310463),LOC730338(dist=456142)	0.253521	0.746479	0.852151	0.147849	0.436492	0.563508	0.5	0.5
6	6:30122623	30122623	rs2517645	2.60304	C	T	intronic	TRIM10	0.246479	0.753521	0.175627	0.824373	0.133065	0.866935	0.369565	0.630435
7	7:44654758	44654758	rs2331138	2.60252	T	G	intronic	OGDH	0.471831	0.528169	0.0537634	0.946237	0.415323	0.584677	0.395833	0.604167
2	2:36573988	36573988	rs6713312	2.60214	T	C	intergenic	MIR548AD(dist=877436),LOC100288911(dist=7903)	0.450704	0.549296	0.399642	0.600358	0.842742	0.157258	0.375	0.625
7	7:52857194	52857194	rs971648	2.60008	T	C	intergenic	COBL(dist=1472636),POM121L12(dist=246154)	0.217391	0.782609	0.101254	0.898746	0.515121	0.484879	0.166667	0.833333
6	6:41513740	41513740	rs4714476	2.59998	C	T	ncRNA_intronic	FOXP4-AS1	0.28169	0.71831	0.598566	0.401434	0.314516	0.685484	0.541667	0.458333
4	4:180417216	180417216	rs1455694	2.59981	G	A	intergenic	LINC01098(dist=1505312),LINC00290(dist=1568026)	0.366197	0.633803	0.363799	0.636201	0.513105	0.486895	0.583333	0.416667
5	5:71446207	71446207	rs72779277	2.5988	T	C	intronic	MAP1B	0.267606	0.732394	0.120072	0.879928	0.198589	0.801411	0.229167	0.770833
10	10:27963892	27963892	rs2130809	2.59817	T	C	UTR3	MKX(NM_001242702:c.*266_*265delins0,NM_173576:c.*266_*265delins0)	0.380282	0.619718	0.243728	0.756272	0.340726	0.659274	0.520833	0.479167
15	15:90213229	90213229	rs6496589	2.59681	G	C	exonic	PLIN1	0.140845	0.859155	0.016129	0.983871	0.0131048	0.986895	0.270833	0.729167
12	12:125135227	125135227	rs34921066	2.59626	A	G	intergenic	NCOR2(dist=83217),SCARB1(dist=126946)	0.5	0.5	0.253584	0.746416	0.509073	0.490927	0.583333	0.416667
10	10:44099665	44099665	rs1974282	2.59568	T	C	intergenic	ZNF239(dist=29599),ZNF485(dist=2189)	0.295775	0.704225	0.610215	0.389785	0.759073	0.240927	0.333333	0.666667
13	13:53279542	53279542	rs9536247	2.59493	C	T	intronic	CNMD	0.328571	0.671429	0.146953	0.853047	0.445565	0.554435	0.229167	0.770833
14	14:24776344	24776344	rs1053648	2.59466	T	C	UTR3	NOP9(NM_001286367:c.*2180_*2181delins0,NM_174913:c.*2043_*2044delins0)	0.0422535	0.957746	0.101254	0.898746	0.0262097	0.97379	0.125	0.875
13	13:24231351	24231351	rs12428914	2.59446	T	C	intronic	TNFRSF19	0.204225	0.795775	0.00179211	0.998208	0.0413306	0.958669	0.166667	0.833333
1	1:70124891	70124891	rs227115	2.59249	A	G	intronic	LRRC7	0.140845	0.859155	0.172043	0.827957	0.303427	0.696573	0.208333	0.791667
2	2:122599120	122599120	rs57784592	2.59112	G	A	intergenic	TSN(dist=73692),LINC01826(dist=1224611)	0.471831	0.528169	0.0062724	0.993728	0.0816532	0.918347	0.5	0.5
2	2:122602520	122602520	rs75728942	2.59079	T	C	intergenic	TSN(dist=77092),LINC01826(dist=1221211)	0.239437	0.760563	0.00179211	0.998208	0.00100806	0.998992	0.125	0.875
6	6:30901543	30901543	rs111474353	2.58983	T	C	intergenic	SFTA2(dist=1591),DPCR1(dist=7233)	0.197183	0.802817	0.0277778	0.972222	0.0241935	0.975806	0.104167	0.895833
5	5:178540026	178540026	rs10038484	2.58974	G	A	UTR3	ADAMTS2(NM_014244:c.*842_*841delins0)	0.197183	0.802817	0.702509	0.297491	0.370968	0.629032	0.25	0.75
6	6:106959139	106959139	rs11752122	2.58949	G	A	upstream	CRYBG1(dist=590)	0.385714	0.614286	0.151434	0.848566	0.168347	0.831653	0.458333	0.541667
1	1:74123885	74123885	rs12037153	2.58939	C	T	intergenic	LINC01360(dist=319325),LINC02238(dist=16476)	0.140845	0.859155	0	1	0	1	0.125	0.875
1	1:101620926	101620926	rs17451258	2.58847	C	A	intergenic	LOC102606465(dist=67991),LOC101928370(dist=79502)	0.366197	0.633803	0.993728	0.0062724	0.855847	0.144153	0.208333	0.791667
4	4:3518775	3518775	rs1794445	2.58778	A	C	intronic	LRPAP1	0.0915493	0.908451	0.340502	0.659498	0.327621	0.672379	0.0625	0.9375
12	12:79315180	79315180	rs1569033	2.58762	A	G	intronic	SYT1	0.144928	0.855072	0.0743728	0.925627	0.0675403	0.93246	0.291667	0.708333
12	12:116143825	116143825	rs12424899	2.5861	T	C	intergenic	TBX3(dist=1021856),MED13L(dist=252555)	0.0140845	0.985915	0.196237	0.803763	0.0584677	0.941532	0.0833333	0.916667
5	5:120227628	120227628	rs75135235	2.58577	C	T	intergenic	PRR16(dist=204603),LOC102467226(dist=430616)	0.307143	0.692857	0.047491	0.952509	0.0241935	0.975806	0.229167	0.770833
11	11:12337312	12337312	rs11022298	2.58543	A	G	intronic	MICALCL	0.394366	0.605634	0.155018	0.844982	0.0917339	0.908266	0.541667	0.458333
6	6:106353057	106353057	rs10457137	2.58438	G	T	intergenic	PREP(dist=502058),PRDM1(dist=181137)	0.492958	0.507042	0.140681	0.859319	0.418347	0.581653	0.583333	0.416667
20	20:47841660	47841660	snp_rs11553387_0w_r	2.58422	T	G	exonic	DDX27	0.302817	0.697183	0.192652	0.807348	0.202621	0.797379	0.25	0.75
6	6:110636952	110636952	rs2076698	2.58416	T	C	intronic	METTL24	0.21831	0.78169	0.376344	0.623656	0.104839	0.895161	0.270833	0.729167
7	7:48314279	48314279	rs6955212	2.58407	A	G	exonic	ABCA13	0.288732	0.711268	0.153226	0.846774	0.132056	0.867944	0.395833	0.604167
4	4:17960008	17960008	rs11945359	2.58352	C	T	intronic	LCORL	0.101449	0.898551	0.473118	0.526882	0.127016	0.872984	0.1875	0.8125
4	4:15726564	15726564	rs12502586	2.58346	A	G	intronic	BST1	0.112676	0.887324	0.00358423	0.996416	0.09375	0.90625	0.166667	0.833333
4	4:17953590	17953590	rs16896128	2.58213	G	A	intronic	LCORL	0.0915493	0.908451	0.482975	0.517025	0.127016	0.872984	0.1875	0.8125
4	4:86798190	86798190	rs79898317	2.5815	C	T	intronic	ARHGAP24	0.457746	0.542254	0.00179211	0.998208	0.00403226	0.995968	0.145833	0.854167
2	2:122090864	122090864	rs2580327	2.58109	G	A	intergenic	TFCP2L1(dist=48086),CLASP1(dist=4487)	0.133803	0.866197	0.653226	0.346774	0.108871	0.891129	0.0833333	0.916667
19	19:29271665	29271665	rs57932484	2.58097	C	T	intergenic	LOC100420587(dist=53064),LINC00906(dist=184372)	0.450704	0.549296	0.249104	0.750896	0.143145	0.856855	0.571429	0.428571
20	20:52553884	52553884	rs6022859	2.58032	C	T	intergenic	SUMO1P1(dist=61636),BCAS1(dist=6192)	0.359155	0.640845	0.886201	0.113799	0.794355	0.205645	0.208333	0.791667
10	10:30018291	30018291	rs1247095	2.58008	G	A	intronic	SVIL	0.260563	0.739437	0.00537634	0.994624	0.121976	0.878024	0.5625	0.4375
5	5:139514964	139514964	rs13156549	2.57989	C	T	intergenic	IGIP(dist=6573),LOC101929719(dist=21939)	0.225352	0.774648	0.138889	0.861111	0.227823	0.772177	0.1875	0.8125
6	6:43736389	43736389	rs699947	2.57863	A	C	intergenic	MRPS18A(dist=80840),VEGFA(dist=1556)	0.413043	0.586957	0.159498	0.840502	0.493952	0.506048	0.1875	0.8125
8	8:80966441	80966441	rs2098898	2.57755	G	A	intronic	TPD52	0.5	0.5	0.40233	0.59767	0.632056	0.367944	0.479167	0.520833
1	1:99166639	99166639	rs79240758	2.57698	A	G	intronic	SNX7	0.295775	0.704225	0.0268817	0.973118	0.00806452	0.991935	0.3125	0.6875
17	17:66957351	66957351	rs4968980	2.57675	G	A	intergenic	ABCA8(dist=5818),ABCA9(dist=13421)	0.197183	0.802817	0.212366	0.787634	0.592742	0.407258	0.1875	0.8125
3	3:52600705	52600705	rs75404951	2.57502	G	A	intronic	PBRM1	0.0140845	0.985915	0.00179211	0.998208	0	1	0.0416667	0.958333
4	4:10955591	10955591	rs73214843	2.57474	T	G	intergenic	CLNK(dist=269102),MIR572(dist=414859)	0.0704225	0.929577	0.00179211	0.998208	0.0725806	0.927419	0.145833	0.854167
9	9:5356674	5356674	rs10123951	2.57443	G	A	intergenic	RLN1(dist=16801),PLGRKT(dist=1292)	0.197183	0.802817	0.321685	0.678315	0.275202	0.724798	0.1875	0.8125
14	14:68015472	68015472	rs10873205	2.57387	C	A	intronic	PLEKHH1	0.408451	0.591549	0.387993	0.612007	0.552419	0.447581	0.416667	0.583333
3	3:61101006	61101006	rs9850400	2.57386	T	C	intronic	FHIT	0.457746	0.542254	0.500896	0.499104	0.739919	0.260081	0.5625	0.4375
12	12:114958067	114958067	rs9919718	2.57315	C	T	intergenic	TBX5-AS1(dist=107430),TBX3(dist=149991)	0.225352	0.774648	0.590502	0.409498	0.231855	0.768145	0.291667	0.708333
3	3:158932416	158932416	rs2595257	2.57274	G	A	intronic	IQCJ,IQCJ-SCHIP1	0.443662	0.556338	0.75448	0.24552	0.824597	0.175403	0.5625	0.4375
11	11:12546292	12546292	rs10831841	2.57268	A	G	intronic	PARVA	0.352113	0.647887	0.236559	0.763441	0.293347	0.706653	0.375	0.625
5	5:121076110	121076110	rs2136183	2.57265	T	G	intergenic	LOC102467226(dist=414578),FTMT(dist=111539)	0.366197	0.633803	0.53405	0.46595	0.16129	0.83871	0.229167	0.770833
3	3:64440512	64440512	rs71300711	2.57146	A	G	intergenic	PRICKLE2(dist=229381),ADAMTS9(dist=60818)	0.443662	0.556338	0.0573477	0.942652	0.0564516	0.943548	0.375	0.625
1	1:35149434	35149434	rs72902218	2.5711	T	C	intergenic	MIR552(dist=14139),GJB5(dist=71213)	0.359155	0.640845	0.148746	0.851254	0.0947581	0.905242	0.291667	0.708333
7	7:96989624	96989624	rs7810629	2.57073	A	G	intergenic	SDHAF3(dist=178549),TAC1(dist=371646)	0.3	0.7	0.533154	0.466846	0.417339	0.582661	0.3125	0.6875
5	5:78181477	78181477	b36_5_78217233_f	2.57048	T	C	exonic	ARSB	0.43662	0.56338	0.0295699	0.97043	0.466734	0.533266	0.416667	0.583333
6	6:30907873	30907873	rs114014108	2.56969	G	A	upstream	DPCR1(dist=903)	0.190141	0.809859	0.0277778	0.972222	0.0241935	0.975806	0.104167	0.895833
11	11:17417337	17417337	rs8192691	2.56882	T	C	intronic	ABCC8	0.246479	0.753521	0.0224014	0.977599	0.0594758	0.940524	0.375	0.625
5	5:134508559	134508559	rs10479093	2.56805	A	G	intronic	C5orf66	0.366197	0.633803	0.4319	0.5681	0.569556	0.430444	0.4375	0.5625
7	7:90019851	90019851	rs2286770	2.5678	A	G	UTR3	GTPBP10(NM_033107:c.*5383_*5384delins0,NM_001042717:c.*5383_*5384delins0)	0.264286	0.735714	0.387993	0.612007	0.236895	0.763105	0.104167	0.895833
4	4:30932477	30932477	rs7661924	2.56615	C	T	intronic	PCDH7	0.478873	0.521127	0.664875	0.335125	0.693548	0.306452	0.645833	0.354167
7	7:90873977	90873977	rs4349908	2.56589	G	A	intergenic	CDK14(dist=34072),FZD1(dist=19805)	0.267606	0.732394	0.335125	0.664875	0.359879	0.640121	0.291667	0.708333
13	13:47458874	47458874	rs1328683	2.56486	T	C	intronic	HTR2A	0.422535	0.577465	0.0421147	0.957885	0.226815	0.773185	0.354167	0.645833
13	13:22891393	22891393	rs465174	2.56443	A	G	intergenic	LINC00540(dist=40734),LINC00621(dist=559137)	0.309859	0.690141	0.524194	0.475806	0.330645	0.669355	0.395833	0.604167
9	9:4576774	4576774	rs1471786	2.56425	A	G	intronic	SLC1A1	0.408451	0.591549	0.121864	0.878136	0.15121	0.84879	0.541667	0.458333
20	20:52564250	52564250	rs10485442	2.56251	T	C	intronic	BCAS1	0.15493	0.84507	0.165771	0.834229	0.199597	0.800403	0.291667	0.708333
4	4:3669171	3669171	rs177766	2.56246	A	G	intergenic	LINC00955(dist=76459),LINC02171(dist=6148)	0.246479	0.753521	0.425627	0.574373	0.706653	0.293347	0.15	0.85
22	22:41537589	41537589	rs4820428	2.56234	A	G	intronic	EP300	0.43662	0.56338	0.895161	0.104839	0.693548	0.306452	0.25	0.75
1	1:76377356	76377356	rs5745545	2.56092	G	A	intronic	MSH4	0.161972	0.838028	0.337814	0.662186	0.306452	0.693548	0.0208333	0.979167
4	4:11523636	11523636	rs16883294	2.55971	A	G	intergenic	HS3ST1(dist=93099),LINC02360(dist=218938)	0.197183	0.802817	0.170251	0.829749	0.046371	0.953629	0.0208333	0.979167
4	4:11526389	11526389	rs73814078	2.55971	C	T	intergenic	HS3ST1(dist=95852),LINC02360(dist=216185)	0.190141	0.809859	0.229391	0.770609	0.0403226	0.959677	0.0208333	0.979167
1	1:101386897	101386897	rs17123521	2.55858	C	T	intronic	SLC30A7	0.169014	0.830986	0.00358423	0.996416	0.0372984	0.962702	0.125	0.875
1	1:67730055	67730055	rs6669582	2.55846	G	A	intergenic	IL23R(dist=4405),IL12RB2(dist=42991)	0.176056	0.823944	0.52509	0.47491	0.320565	0.679435	0	1
4	4:16476812	16476812	rs6820639	2.55807	C	A	intergenic	TAPT1-AS1(dist=217002),LDB2(dist=26344)	0.392857	0.607143	0.848566	0.151434	0.591734	0.408266	0.520833	0.479167
6	6:30855907	30855907	rs1264323	2.55724	G	A	intronic	DDR1	0.267606	0.732394	0.549283	0.450717	0.613911	0.386089	0.145833	0.854167
14	14:37601471	37601471	rs34301509	2.55598	A	G	intronic	SLC25A21	0.338028	0.661972	0.863799	0.136201	0.316532	0.683468	0.5625	0.4375
5	5:178569149	178569149	rs9687070	2.55573	G	A	intronic	ADAMTS2	0.15493	0.84507	0.340502	0.659498	0.384073	0.615927	0.145833	0.854167
2	2:38407966	38407966	rs68352	2.55496	C	T	ncRNA_exonic	CYP1B1-AS1	0.394366	0.605634	0.383513	0.616487	0.429435	0.570565	0.3125	0.6875
4	4:186795572	186795572	rs13144444	2.55462	A	G	intronic	SORBS2	0.274648	0.725352	0.0949821	0.905018	0.236895	0.763105	0.229167	0.770833
4	4:186797204	186797204	rs34546820	2.55462	T	C	intronic	SORBS2	0.34507	0.65493	0.382616	0.617384	0.685484	0.314516	0.229167	0.770833
19	19:57774102	57774102	rs3746229	2.55385	A	T	UTR3	ZNF805(NM_001145078:c.*8031_*8032delins0,NM_001023563:c.*8031_*8032delins0)	0.169014	0.830986	0.217742	0.782258	0.21875	0.78125	0.0833333	0.916667
19	19:57772069	57772069	rs10415216	2.55352	C	T	UTR3	ZNF805(NM_001145078:c.*5998_*5999delins0,NM_001023563:c.*5998_*5999delins0)	0.169014	0.830986	0.189068	0.810932	0.21875	0.78125	0.0833333	0.916667
2	2:174874454	174874454	rs2028889	2.55321	T	C	intergenic	SP3(dist=44024),LINC01960(dist=15553)	0.442857	0.557143	0.316308	0.683692	0.605847	0.394153	0.541667	0.458333
7	7:27426466	27426466	rs7805157	2.55219	G	T	intergenic	EVX1(dist=139028),HIBADH(dist=138592)	0.147887	0.852113	0.345878	0.654122	0.226815	0.773185	0.0416667	0.958333
12	12:116762091	116762091	rs1949255	2.55177	T	C	intergenic	MED13L(dist=47100),MIR4472-2(dist=103965)	0.457746	0.542254	0.956989	0.0430108	0.642137	0.357863	0.1875	0.8125
4	4:11197933	11197933	rs6847847	2.55173	A	C	intergenic	CLNK(dist=511444),MIR572(dist=172517)	0.133803	0.866197	0.155018	0.844982	0.0201613	0.979839	0.0208333	0.979167
4	4:11198809	11198809	rs76125519	2.55173	G	A	intergenic	CLNK(dist=512320),MIR572(dist=171641)	0.137681	0.862319	0.00179211	0.998208	0.0120968	0.987903	0.0208333	0.979167
2	2:36532633	36532633	rs7595790	2.55134	C	T	intergenic	MIR548AD(dist=836081),LOC100288911(dist=49258)	0.471831	0.528169	0.478495	0.521505	0.185484	0.814516	0.333333	0.666667
12	12:125083714	125083714	rs12229011	2.55104	T	C	intergenic	NCOR2(dist=31704),SCARB1(dist=178459)	0.274648	0.725352	0.00896057	0.991039	0.100806	0.899194	0.479167	0.520833
7	7:23447281	23447281	rs78295626	2.55006	A	G	intronic	IGF2BP3	0.394366	0.605634	0	1	0.00201613	0.997984	0.3125	0.6875
10	10:28309969	28309969	rs1317339	2.54994	T	G	intergenic	ARMC4(dist=21990),MPP7(dist=29953)	0.429577	0.570423	0.494624	0.505376	0.315524	0.684476	0.354167	0.645833
10	10:28311369	28311369	rs2275881	2.54994	C	T	intergenic	ARMC4(dist=23390),MPP7(dist=28553)	0.415493	0.584507	0.401434	0.598566	0.178427	0.821573	0.354167	0.645833
6	6:30853796	30853796	rs3131034	2.54965	G	A	intronic	DDR1	0.0633803	0.93662	0.413978	0.586022	0.229839	0.770161	0.0416667	0.958333
1	1:119254541	119254541	rs2755130	2.54929	A	C	intergenic	SPAG17(dist=526649),TBX15(dist=171124)	0.387324	0.612676	0.716846	0.283154	0.301411	0.698589	0.395833	0.604167
1	1:182369738	182369738	rs7551829	2.5489	G	A	UTR5	TEDDM1(NM_172000:c.-118_-119delins0)	0.169014	0.830986	0.046595	0.953405	0.179435	0.820565	0.375	0.625
6	6:44092129	44092129	rs713050	2.54863	G	T	intronic	MRPL14	0.119718	0.880282	0.146057	0.853943	0.114919	0.885081	0.229167	0.770833
2	2:179708677	179708677	rs1489479	2.54847	G	T	intronic	CCDC141	0.157143	0.842857	0.407706	0.592294	0.453629	0.546371	0.166667	0.833333
1	1:75877508	75877508	rs1249796	2.54832	A	C	intronic	SLC44A5	0.084507	0.915493	0.391577	0.608423	0.225806	0.774194	0	1
2	2:171378009	171378009	rs13010406	2.54807	A	G	intronic	MYO3B	0.316901	0.683099	0.215054	0.784946	0.471774	0.528226	0.4375	0.5625
14	14:37643517	37643517	rs4900688	2.54784	T	C	downstream	SLC25A21-AS1(dist=519)	0.140845	0.859155	0.0896057	0.910394	0.0141129	0.985887	0.333333	0.666667
1	1:75893080	75893080	rs17096860	2.54686	A	G	intronic	SLC44A5	0.084507	0.915493	0.230287	0.769713	0.225806	0.774194	0	1
5	5:115894895	115894895	rs254208	2.54686	A	C	intronic	SEMA6A	0.211268	0.788732	0.59767	0.40233	0.240927	0.759073	0.208333	0.791667
12	12:125125876	125125876	rs275773	2.54686	C	T	intergenic	NCOR2(dist=73866),SCARB1(dist=136297)	0.478873	0.521127	0.0537634	0.946237	0.461694	0.538306	0.282609	0.717391
4	4:614672	614672	rs11248029	2.54633	T	C	intergenic	PIGG(dist=80689),PDE6B(dist=4690)	0.0704225	0.929577	0.124552	0.875448	0.115927	0.884073	0.0416667	0.958333
1	1:35274218	35274218	rs533248	2.54628	A	G	intergenic	GJA4(dist=12870),SMIM12(dist=41744)	0.0985915	0.901408	0.157706	0.842294	0.226815	0.773185	0.0208333	0.979167
20	20:54967565	54967565	rs2236207	2.54578	A	G	UTR5	CSTF1(NM_001033521:c.-3044_-3043delins0)	0.084507	0.915493	0.298387	0.701613	0.0171371	0.982863	0.104167	0.895833
22	22:25166320	25166320	rs2027609	2.54541	T	C	intronic	PIWIL3	0.316901	0.683099	0.329749	0.670251	0.412298	0.587702	0.166667	0.833333
22	22:25168113	25168113	rs11090344	2.54541	G	A	intronic	PIWIL3	0.335714	0.664286	0.396953	0.603047	0.446573	0.553427	0.166667	0.833333
6	6:153023826	153023826	rs2078104	2.54521	C	A	intronic	MYCT1	0.297101	0.702899	0.200717	0.799283	0.419355	0.580645	0.395833	0.604167
6	6:153024453	153024453	rs2154154	2.54521	C	G	intronic	MYCT1	0.294118	0.705882	0.170251	0.829749	0.419355	0.580645	0.395833	0.604167
6	6:153026100	153026100	rs9322391	2.54521	A	G	intronic	MYCT1	0.295775	0.704225	0.163082	0.836918	0.420363	0.579637	0.395833	0.604167
5	5:134603947	134603947	rs1427909	2.54509	C	A	intronic	C5orf66	0.42029	0.57971	0.311828	0.688172	0.279234	0.720766	0.5	0.5
1	1:182377078	182377078	rs10797774	2.54499	A	G	ncRNA_exonic	LINC00272	0.169014	0.830986	0.0331541	0.966846	0.179435	0.820565	0.375	0.625
17	17:67081732	67081732	rs2302133	2.54495	T	C	intronic	ABCA6	0.485714	0.514286	0.351254	0.648746	0.643145	0.356855	0.395833	0.604167
13	13:23385849	23385849	rs9552712	2.54371	C	T	intergenic	LINC00540(dist=535190),LINC00621(dist=64681)	0.192857	0.807143	0.477599	0.522401	0.44254	0.55746	0.166667	0.833333
10	10:27666920	27666920	rs237584	2.54345	G	A	intergenic	ARMC4P1(dist=42936),PTCHD3(dist=20196)	0.316901	0.683099	0.457885	0.542115	0.646169	0.353831	0.166667	0.833333
15	15:89363532	89363532	rs4932429	2.54288	C	G	intronic	ACAN	0.21831	0.78169	0.371864	0.628136	0.493952	0.506048	0.166667	0.833333
2	2:9553276	9553276	rs11682015	2.54279	A	C	intronic	ITGB1BP1	0.292857	0.707143	0.786738	0.213262	0.563508	0.436492	0.0416667	0.958333
11	11:23466073	23466073	rs11027216	2.54278	A	G	intergenic	MIR8054(dist=25337),LUZP2(dist=1052442)	0.275362	0.724638	0.0905018	0.909498	0.240927	0.759073	0.104167	0.895833
12	12:59591364	59591364	rs77931400	2.54273	G	A	intergenic	LRIG3(dist=277045),SLC16A7(dist=398456)	0.246479	0.753521	0.00448029	0.99552	0.00100806	0.998992	0.125	0.875
6	6:34059239	34059239	rs937035	2.54237	G	A	intronic	GRM4	0.3	0.7	0.454301	0.545699	0.685484	0.314516	0.25	0.75
12	12:118559140	118559140	rs7980082	2.54182	C	T	intergenic	VSIG10(dist=17330),PEBP1(dist=14548)	0.387324	0.612676	0.699821	0.300179	0.541331	0.458669	0.3125	0.6875
4	4:13604418	13604418	rs17745712	2.54133	C	G	exonic	BOD1L1	0.309859	0.690141	0.160394	0.839606	0.150202	0.849798	0.3125	0.6875
4	4:13615174	13615174	rs2035820	2.54133	A	G	exonic	BOD1L1	0.309859	0.690141	0.155018	0.844982	0.150202	0.849798	0.3125	0.6875
4	4:13645329	13645329	rs17751621	2.54133	T	C	intergenic	MIR5091(dist=15748),LINC01182(dist=11473)	0.330986	0.669014	0.836022	0.163978	0.347782	0.652218	0.333333	0.666667
4	4:13653295	13653295	rs17752186	2.54133	A	C	intergenic	MIR5091(dist=23714),LINC01182(dist=3507)	0.295775	0.704225	0.120968	0.879032	0.150202	0.849798	0.291667	0.708333
7	7:22757503	22757503	rs1546762	2.54123	T	C	intergenic	LOC401312(dist=52351),LOC541472(dist=7510)	0.373239	0.626761	0.844982	0.155018	0.534274	0.465726	0.541667	0.458333
6	6:44884267	44884267	rs10484627	2.54106	T	A	intronic	SUPT3H	0.359155	0.640845	0.895161	0.104839	0.574597	0.425403	0.604167	0.395833
12	12:116027355	116027355	rs7960584	2.54102	A	G	intergenic	TBX3(dist=905386),MED13L(dist=369025)	0.105634	0.894366	0.837814	0.162186	0.455645	0.544355	0.145833	0.854167
12	12:116029191	116029191	rs12309276	2.54102	G	A	intergenic	TBX3(dist=907222),MED13L(dist=367189)	0.119718	0.880282	0.465054	0.534946	0.431452	0.568548	0.145833	0.854167
7	7:40848559	40848559	rs4720376	2.541	A	G	intronic	SUGCT	0.171429	0.828571	0.000896057	0.999104	0.00100806	0.998992	0.3125	0.6875
18	18:73814456	73814456	rs12953588	2.54091	T	C	intergenic	LINC01898(dist=390098),LOC339298(dist=20496)	0.34507	0.65493	0.25448	0.74552	0.271169	0.728831	0.25	0.75
16	16:86884651	86884651	rs9932284	2.54081	C	T	intergenic	LINC02188(dist=113219),LINC02181(dist=206738)	0.380282	0.619718	0.191756	0.808244	0.0665323	0.933468	0.342105	0.657895
3	3:191865312	191865312	rs1380991	2.54025	T	C	intronic	FGF12	0.302817	0.697183	0.355735	0.644265	0.720766	0.279234	0.395833	0.604167
9	9:978374	978374	rs279889	2.54023	T	C	intronic	DMRT3	0.414286	0.585714	0.353047	0.646953	0.5625	0.4375	0.229167	0.770833
6	6:44909515	44909515	rs1329715	2.54015	C	T	intronic	SUPT3H	0.415493	0.584507	0.979391	0.0206093	0.867944	0.132056	0.604167	0.395833
6	6:44918406	44918406	rs7749865	2.54015	T	C	intronic	SUPT3H	0.35	0.65	0.869176	0.130824	0.574597	0.425403	0.604167	0.395833
6	6:44888740	44888740	rs608941	2.54002	T	C	intronic	SUPT3H	0.352113	0.647887	0.840502	0.159498	0.511089	0.488911	0.604167	0.395833
6	6:106956724	106956724	rs783406	2.53997	G	A	intergenic	LOC105377924(dist=51601),CRYBG1(dist=3005)	0.084507	0.915493	0.213262	0.786738	0.153226	0.846774	0.0208333	0.979167
6	6:44639723	44639723	rs9463007	2.53919	C	A	intergenic	LOC105375075(dist=120105),NONE(dist=NONE)	0.28169	0.71831	0.691756	0.308244	0.779234	0.220766	0.270833	0.729167
6	6:44646741	44646741	rs2817117	2.53919	G	A	intergenic	LOC105375075(dist=127123),NONE(dist=NONE)	0.246479	0.753521	0.321685	0.678315	0.652218	0.347782	0.25	0.75
14	14:64158158	64158158	rs72716362	2.53911	C	T	intronic	SGPP1	0.00704225	0.992958	0.000896057	0.999104	0.0241935	0.975806	0.0208333	0.979167
6	6:44901727	44901727	rs10948185	2.53838	C	T	intronic	SUPT3H	0.359155	0.640845	0.894265	0.105735	0.574597	0.425403	0.604167	0.395833
1	1:9902900	9902900	rs10864439	2.53732	T	G	intergenic	CLSTN1(dist=18316),CTNNBIP1(dist=5433)	0.378571	0.621429	0.6819	0.3181	0.75	0.25	0.208333	0.791667
6	6:49352416	49352416	rs12527098	2.53693	G	A	intergenic	PTCHD4(dist=1315991),MUT(dist=45656)	0.4	0.6	0	1	0.00302419	0.996976	0.666667	0.333333
7	7:22757341	22757341	rs6963866	2.53623	T	C	intergenic	LOC401312(dist=52189),LOC541472(dist=7672)	0.373239	0.626761	0.807348	0.192652	0.534274	0.465726	0.541667	0.458333
4	4:29335563	29335563	rs6448638	2.53599	T	C	intergenic	LINC02472(dist=112780),PCDH7(dist=1386466)	0.450704	0.549296	0.326165	0.673835	0.475806	0.524194	0.416667	0.583333
6	6:104317595	104317595	rs7742861	2.53562	A	C	intergenic	GRIK2(dist=1799637),HACE1(dist=858372)	0.5	0.5	0.324373	0.675627	0.350806	0.649194	0.458333	0.541667
3	3:61817982	61817982	rs56836873	2.53535	G	A	intronic	PTPRG	0.1	0.9	0	1	0.00201613	0.997984	0.0625	0.9375
1	1:184215054	184215054	rs12754974	2.53498	T	C	intergenic	TSEN15(dist=171710),C1orf21(dist=141095)	0.415493	0.584507	0.727599	0.272401	0.785282	0.214718	0.541667	0.458333
3	3:48628014	48628014	rs2228561	2.53429	A	G	exonic	COL7A1	0.0774648	0.922535	0.0331541	0.966846	0.122984	0.877016	0.0833333	0.916667
6	6:29181302	29181302	rs41317771	2.53409	C	T	intergenic	OR2J2(dist=38951),LOC101929006(dist=10447)	0.0352113	0.964789	0.0716846	0.928315	0.0725806	0.927419	0.104167	0.895833
3	3:63207284	63207284	rs4688380	2.53406	T	C	intergenic	LINC00698(dist=96547),SYNPR(dist=56629)	0.378571	0.621429	0.12724	0.87276	0.290323	0.709677	0.5	0.5
6	6:29141254	29141254	rs41317595	2.53399	C	T	upstream	OR2J2(dist=56)	0.028169	0.971831	0.110215	0.889785	0.0735887	0.926411	0.104167	0.895833
6	6:29144257	29144257	rs41317619	2.53394	A	C	intergenic	OR2J2(dist=1906),LOC101929006(dist=47492)	0.0285714	0.971429	0.110215	0.889785	0.0735887	0.926411	0.104167	0.895833
6	6:104016969	104016969	rs7452689	2.5333	T	G	intergenic	GRIK2(dist=1499011),HACE1(dist=1158998)	0.464789	0.535211	0.111111	0.888889	0.153226	0.846774	0.541667	0.458333
11	11:27908505	27908505	rs6484339	2.53185	C	T	intergenic	BDNF(dist=164900),KIF18A(dist=133657)	0.288732	0.711268	0.235663	0.764337	0.117944	0.882056	0.1875	0.8125
20	20:47433515	47433515	rs745086	2.53163	A	G	intronic	PREX1	0.34507	0.65493	0.536738	0.463262	0.466734	0.533266	0.208333	0.791667
4	4:4719437	4719437	rs1567508	2.53107	A	G	intergenic	STX18-AS1(dist=6773),LOC101928279(dist=44049)	0.0915493	0.908451	0.22043	0.77957	0.0594758	0.940524	0	1
14	14:64927967	64927967	rs9323450	2.53025	G	A	intronic	ZBTB25	0.126761	0.873239	0.16129	0.83871	0.355847	0.644153	0.333333	0.666667
3	3:162386839	162386839	rs12488789	2.52963	T	A	intergenic	OTOL1(dist=1165109),LINC01192(dist=508191)	0.434783	0.565217	0.473118	0.526882	0.731855	0.268145	0.25	0.75
2	2:174879174	174879174	rs7601227	2.52904	G	T	intergenic	SP3(dist=48744),LINC01960(dist=10833)	0.429577	0.570423	0.289427	0.710573	0.363911	0.636089	0.541667	0.458333
4	4:78983383	78983383	rs1502887	2.52846	A	G	intronic	FRAS1	0.225352	0.774648	0.174731	0.825269	0.123992	0.876008	0.0833333	0.916667
5	5:77397682	77397682	rs425641	2.5278	A	G	intronic	AP3B1	0.442857	0.557143	0.259857	0.740143	0.21371	0.78629	0.416667	0.583333
4	4:4277736	4277736	rs4689210	2.52771	T	C	intronic	LYAR	0.126761	0.873239	0.646057	0.353943	0.140121	0.859879	0	1
4	4:3267074	3267074	rs3135176	2.52702	C	T	intergenic	MSANTD1(dist=8732),RGS12(dist=48799)	0.0571429	0.942857	0	1	0.0756048	0.924395	0	1
2	2:10007823	10007823	rs11692193	2.52563	T	C	intronic	TAF1B	0.130435	0.869565	0.327957	0.672043	0.283266	0.716734	0.125	0.875
13	13:23889435	23889435	rs34549511	2.52509	C	T	intronic	SGCG	0.450704	0.549296	0.0448029	0.955197	0.259073	0.740927	0.375	0.625
6	6:29215282	29215282	rs112106274	2.52462	T	C	ncRNA_intronic	LOC101929006	0.028169	0.971831	0.0815412	0.918459	0.0675403	0.93246	0.125	0.875
19	19:19318465	19318465	rs28618105	2.52448	G	A	intergenic	NR2C2AP(dist=4227),NCAN(dist=4316)	0.422535	0.577465	0.812724	0.187276	0.884073	0.115927	0.395833	0.604167
11	11:24412621	24412621	rs4923170	2.52446	G	T	intergenic	MIR8054(dist=971885),LUZP2(dist=105894)	0.415493	0.584507	0.623656	0.376344	0.36996	0.63004	0.4375	0.5625
1	1:9153629	9153629	rs12061999	2.52399	C	T	intergenic	SLC2A5(dist=21343),GPR157(dist=10846)	0.373239	0.626761	0.209677	0.790323	0.15121	0.84879	0.395833	0.604167
1	1:165038576	165038576	rs730006	2.52362	G	A	intergenic	PBX1(dist=217516),LMX1A(dist=132527)	0.28169	0.71831	0.329749	0.670251	0.402218	0.597782	0.333333	0.666667
3	3:191339471	191339471	rs28702591	2.52335	T	C	intergenic	LINCR-0002(dist=31326),FGF12(dist=517710)	0.232394	0.767606	0.287634	0.712366	0.116935	0.883065	0.104167	0.895833
4	4:15081691	15081691	rs2702561	2.52332	G	A	ncRNA_intronic	LOC101929095	0.485915	0.514085	0.694444	0.305556	0.631048	0.368952	0.395833	0.604167
7	7:22713217	22713217	rs2961304	2.52252	T	C	intergenic	LOC401312(dist=8065),LOC541472(dist=51796)	0.471429	0.528571	0.164875	0.835125	0.0453629	0.954637	0.395833	0.604167
11	11:12956268	12956268	rs17503615	2.52208	A	G	intronic	TEAD1	0.34507	0.65493	0.000896057	0.999104	0.0655242	0.934476	0.1875	0.8125
6	6:106373965	106373965	rs4245527	2.5217	G	A	intergenic	PREP(dist=522966),PRDM1(dist=160229)	0.429577	0.570423	0.0134409	0.986559	0.225806	0.774194	0.5	0.5
20	20:16034378	16034378	rs6043691	2.52105	T	C	downstream	MACROD2(dist=537)	0.161972	0.838028	0.830645	0.169355	0.547379	0.452621	0.270833	0.729167
5	5:71701814	71701814	rs2338216	2.52033	C	T	intergenic	PTCD2(dist=46634),ZNF366(dist=33911)	0.5	0.5	0.861111	0.138889	0.518145	0.481855	0.5	0.5
4	4:90352159	90352159	rs78588722	2.51948	C	A	intergenic	GPRIN3(dist=122998),SNCA(dist=293090)	0.137681	0.862319	0.0439068	0.956093	0.00604839	0.993952	0.145833	0.854167
2	2:12643443	12643443	rs1534428	2.51938	C	T	ncRNA_intronic	MIR3681HG	0.328571	0.671429	0.480287	0.519713	0.430444	0.569556	0.1875	0.8125
7	7:40871858	40871858	rs13246232	2.51862	G	A	intronic	SUGCT	0.387324	0.612676	0.212366	0.787634	0.366935	0.633065	0.604167	0.395833
2	2:188745248	188745248	rs7575353	2.51831	T	C	intergenic	TFPI(dist=326016),LINC01090(dist=155074)	0.121429	0.878571	0.261649	0.738351	0.211694	0.788306	0.166667	0.833333
20	20:16031369	16031369	rs16997014	2.51817	C	G	UTR3	MACROD2(NM_080676:c.*848_*849delins0,NM_001351661:c.*848_*849delins0,NM_001351663:c.*848_*849delins0,NM_001033087:c.*848_*849delins0,NM_001351664:c.*848_*849delins0)	0.225352	0.774648	0.704301	0.295699	0.453629	0.546371	0.3125	0.6875
14	14:74961352	74961352	rs1468503	2.51795	T	C	intronic	ISCA2	0.169014	0.830986	0.0663082	0.933692	0.208669	0.791331	0.0833333	0.916667
7	7:25033620	25033620	rs181	2.51787	G	A	intergenic	OSBPL3(dist=13789),CYCS(dist=124649)	0.323944	0.676056	0.565412	0.434588	0.302419	0.697581	0.354167	0.645833
5	5:178692379	178692379	rs34799208	2.51736	T	C	intronic	ADAMTS2	0.239437	0.760563	0.248208	0.751792	0.287298	0.712702	0.604167	0.395833
5	5:118677323	118677323	rs10060971	2.517	C	T	intronic	TNFAIP8	0.204225	0.795775	0.441756	0.558244	0.0635081	0.936492	0.0208333	0.979167
6	6:29235233	29235233	rs6924127	2.51688	C	A	ncRNA_intronic	LOC101929006	0.0352113	0.964789	0.0824373	0.917563	0.0695565	0.930444	0.125	0.875
1	1:77779605	77779605	rs41292260	2.51681	C	T	intronic	AK5	0.204225	0.795775	0.000896057	0.999104	0.0514113	0.948589	0.145833	0.854167
4	4:2233709	2233709	rs11937432	2.51675	G	A	exonic	HAUS3	0.0422535	0.957746	0.15681	0.84319	0.0524194	0.947581	0	1
13	13:41533052	41533052	rs7799	2.51617	T	C	exonic	ELF1	0.228571	0.771429	0.821685	0.178315	0.284274	0.715726	0.3125	0.6875
16	16:87309947	87309947	rs13330947	2.51608	A	G	ncRNA_intronic	LOC101928682	0.147887	0.852113	0.0519713	0.948029	0.109879	0.890121	0.208333	0.791667
6	6:29236588	29236588	rs17344111	2.5159	G	A	ncRNA_intronic	LOC101929006	0.028169	0.971831	0.0824373	0.917563	0.0695565	0.930444	0.125	0.875
13	13:101525362	101525362	rs4772336	2.51556	A	G	ncRNA_intronic	NALCN-AS1	0.260563	0.739437	0.512545	0.487455	0.201613	0.798387	0.291667	0.708333
20	20:52659432	52659432	rs290388	2.51455	T	C	intronic	BCAS1	0.197183	0.802817	0.344086	0.655914	0.339718	0.660282	0.166667	0.833333
6	6:29118119	29118119	rs41317551	2.51447	C	A	intergenic	OR2J3(dist=37458),OR2J2(dist=23191)	0.028169	0.971831	0.0707885	0.929211	0.0735887	0.926411	0.104167	0.895833
7	7:69659092	69659092	rs28464032	2.51421	C	T	intronic	AUTS2	0.0704225	0.929577	0.140681	0.859319	0.0393145	0.960685	0.0833333	0.916667
4	4:180402422	180402422	rs1568394	2.51389	C	A	intergenic	LINC01098(dist=1490518),LINC00290(dist=1582820)	0.366197	0.633803	0.371864	0.628136	0.535282	0.464718	0.5625	0.4375
6	6:29081510	29081510	rs17402039	2.51313	G	T	downstream	OR2J3(dist=849)	0.0289855	0.971014	0.0716846	0.928315	0.0715726	0.928427	0.104167	0.895833
6	6:116401739	116401739	rs148229520	2.51223	A	C	intergenic	FRK(dist=19818),NT5DC1(dist=20259)	0.197183	0.802817	0.0062724	0.993728	0.0453629	0.954637	0.479167	0.520833
12	12:116011277	116011277	rs9788106	2.51117	T	C	intergenic	TBX3(dist=889308),MED13L(dist=385103)	0.0704225	0.929577	0.53405	0.46595	0.177419	0.822581	0	1
3	3:153332721	153332721	rs116943024	2.51044	T	G	ncRNA_intronic	LINC02006	0.34507	0.65493	0.000896057	0.999104	0	1	0.145833	0.854167
12	12:116009204	116009204	rs78799687	2.51041	A	G	intergenic	TBX3(dist=887235),MED13L(dist=387176)	0.0985915	0.901408	0.482975	0.517025	0.113911	0.886089	0.0625	0.9375
12	12:59563004	59563004	rs1500036	2.51006	T	C	intergenic	LRIG3(dist=248685),SLC16A7(dist=426816)	0.366197	0.633803	0.537634	0.462366	0.65625	0.34375	0.270833	0.729167
6	6:29126149	29126149	rs41317559	2.50994	A	G	intergenic	OR2J3(dist=45488),OR2J2(dist=15161)	0.028169	0.971831	0.110215	0.889785	0.0826613	0.917339	0.104167	0.895833
5	5:134476759	134476759	rs17716310	2.50975	A	C	intronic	C5orf66	0.239437	0.760563	0.145161	0.854839	0.33871	0.66129	0.354167	0.645833
7	7:44112529	44112529	rs7778745	2.50943	G	A	UTR3	POLM(NM_013284:c.*361_*360delins0,NM_001284331:c.*361_*360delins0,NM_001284330:c.*132_*131delins0)	0.260563	0.739437	0.419355	0.580645	0.233871	0.766129	0.416667	0.583333
1	1:99129691	99129691	rs79065722	2.5093	T	C	intronic	SNX7	0.274648	0.725352	0.00268817	0.997312	0.015121	0.984879	0.291667	0.708333
12	12:116007222	116007222	rs9788267	2.50927	A	G	intergenic	TBX3(dist=885253),MED13L(dist=389158)	0.0985915	0.901408	0.386201	0.613799	0.078629	0.921371	0	1
3	3:170315805	170315805	rs4955737	2.50875	A	G	ncRNA_intronic	LOC101928583	0.45	0.55	0.497312	0.502688	0.354839	0.645161	0.354167	0.645833
3	3:170322687	170322687	rs2422084	2.50875	A	G	ncRNA_intronic	LOC101928583	0.5	0.5	0.887097	0.112903	0.683468	0.316532	0.375	0.625
1	1:99114927	99114927	rs4265477	2.50837	A	G	intergenic	LINC01776(dist=376713),SNX7(dist=12308)	0.274648	0.725352	0.00268817	0.997312	0.015121	0.984879	0.291667	0.708333
7	7:91075568	91075568	rs80282136	2.50836	C	A	intergenic	FZD1(dist=177436),MTERF1(dist=426622)	0.34058	0.65942	0.0107527	0.989247	0.0836694	0.916331	0.1875	0.8125
14	14:20901621	20901621	rs7147046	2.50779	A	G	intronic	KLHL33	0.408451	0.591549	0.544803	0.455197	0.554435	0.445565	0.479167	0.520833
2	2:179697415	179697415	rs11690299	2.50749	C	T	UTR3	CCDC141(NM_173648:c.*1485_*1484delins0)	0.105634	0.894366	0.125448	0.874552	0.355847	0.644153	0.166667	0.833333
5	5:75837477	75837477	rs2202114	2.50729	T	C	intronic	IQGAP2	0.267606	0.732394	0.33871	0.66129	0.533266	0.466734	0.145833	0.854167
7	7:68523481	68523481	rs12540557	2.50673	A	G	intergenic	LOC102723427(dist=1025804),LOC100507468(dist=537642)	0.478873	0.521127	0.184588	0.815412	0.181452	0.818548	0.354167	0.645833
5	5:129435501	129435501	rs62393171	2.50564	C	T	intronic	CHSY3	0.415493	0.584507	0.268817	0.731183	0.18246	0.81754	0.583333	0.416667
3	3:49620770	49620770	rs6782577	2.50562	A	G	intronic	BSN	0.183099	0.816901	0.736559	0.263441	0.483871	0.516129	0.0208333	0.979167
1	1:33739855	33739855	rs10914674	2.50472	T	G	intronic	ZNF362	0.183099	0.816901	0.77509	0.22491	0.445565	0.554435	0.3125	0.6875
14	14:74375701	74375701	rs72723762	2.50383	A	G	intronic	ZNF410	0.0714286	0.928571	0.0985663	0.901434	0.0443548	0.955645	0.0208333	0.979167
5	5:72211224	72211224	rs155626	2.50238	T	G	intergenic	TNPO1(dist=1009),FCHO2(dist=40583)	0.207143	0.792857	0.471326	0.528674	0.316532	0.683468	0.0625	0.9375
7	7:25015863	25015863	rs6461832	2.50229	A	G	intronic	OSBPL3	0.28169	0.71831	0.231183	0.768817	0.132056	0.867944	0.291667	0.708333
2	2:124368033	124368033	rs13401553	2.50199	C	T	intergenic	LINC01826(dist=536976),CNTNAP5(dist=414830)	0.391304	0.608696	0.83871	0.16129	0.541331	0.458669	0.375	0.625
11	11:20338952	20338952	rs11025489	2.5019	C	A	intergenic	DBX1(dist=157082),HTATIP2(dist=46278)	0.274648	0.725352	0.183692	0.816308	0.507056	0.492944	0.229167	0.770833
4	4:28769842	28769842	rs7664880	2.50185	T	G	intergenic	LINC02261(dist=1485995),MIR4275(dist=51361)	0.257143	0.742857	0.218638	0.781362	0.28629	0.71371	0.291667	0.708333
6	6:30864829	30864829	rs1049623	2.50166	T	C	exonic	DDR1	0.267606	0.732394	0.547491	0.452509	0.612903	0.387097	0.145833	0.854167
6	6:107472949	107472949	rs6568468	2.50143	G	A	downstream	PDSS2(dist=811)	0.302817	0.697183	0.431004	0.568996	0.438508	0.561492	0.1875	0.8125
14	14:67679644	67679644	rs28665440	2.50112	C	T	intronic	FAM71D	0.373239	0.626761	0.506272	0.493728	0.0846774	0.915323	0.375	0.625
2	2:181788598	181788598	rs34341155	2.50084	C	T	intergenic	SCHLAP1(dist=6932),UBE2E3(dist=56513)	0.0704225	0.929577	0.149642	0.850358	0.0735887	0.926411	0	1

### Sheet: Table S11
Table S14. Top 10 iHS normalized values by windows (200Kb) above the |iHS|>2.5 of the data observed for hunter-gatherers groups from Patagonia.
Nº	Chrom	Start (Mb)	End (Mb)	Prop SNP |iHS| > 2.5	Genes
1	6	30	30.2	0.52	ZNRD1, TRIM26, TRIM31, PPP1R11, RNF39, ZNRD1ASP, TRIM15, TRIM10, TRIM40, HLA-J, ETF1P1, HCG4P3, TRIM-AS1, PAIP1P1
2	6	45	45.2	0.3571	SUPT3H, MIR586, RBM22P4, LOC100420052
3	1	181.6	181.8	0.3514	CACNA1E, RNA5SP70
4	6	44.8	45	0.3208	SUPT3H, NUDT19P4, LOC107986600, LOC101929770
5	6	44.6	44.8	0.32	LOC101929770
6	6	45.2	45.4	0.3043	RUNX2, SUPT3H, LOC109611593
7	14	32	32.2	0.3043	ARHGAP5, ARHGAP5-AS1, LOC105370440
8	6	153	153.2	0.2653	RGS17, MTRF1L, RNA5SP224
9	1	76.2	76.4	0.2609	ST6GALNAC3, LOC100418965
10	4	86.6	86.8	0.2609	PTPN13, LOC107986189

### Sheet: Table S12
Table S15. Top 1% PBSn1 values observed for Maritime Hunter Gatherers. Allele frequencies were obtained from 1000 Genomes for African (n=558) and European panel (n=496), and Simon Genome Diversity project for Native American panel (n=24). For the later, we imputed the data to retrieve the maximun number of SNPs.
CHR	Label	BP	SNP	PBSnl	Allele A1	Allele A2	Location	Gene	Patagonian Hunter Gatherers		African Panel (1000G)		European Panel (1000G)		Native Panel (SGDP)
									Allele A1	Allele A2	Allele A1	Allele A2	Allele A1	Allele A2	Allele A1	Allele A2
12	12:122131468	122131468	rs2954112	0.483386	G	A	intergenic	MORN3(dist=23908),TMEM120B(dist=19189)	0.429577	0.570423	0.665771	0.334229	0.695565	0.304435	0.416667	0.583333
12	12:122153310	122153310	rs925531	0.483386	G	A	intronic	TMEM120B	0.422535	0.577465	0.646057	0.353943	0.678427	0.321573	0.416667	0.583333
3	3:124928624	124928624	rs593358	0.439042	A	G	intronic	SLC12A8	0.380282	0.619718	0.952509	0.047491	0.518145	0.481855	0.770833	0.229167
15	15:27122002	27122002	rs28588258	0.43679	C	T	intronic	GABRA5	0.43662	0.56338	0.620968	0.379032	0.6875	0.3125	0.583333	0.416667
14	14:46793782	46793782	rs28634866	0.432316	A	G	ncRNA_intronic	LINC00871	0.422535	0.577465	0.996416	0.00358423	0.914315	0.0856855	0.166667	0.833333
5	5:104832827	104832827	rs10477851	0.42634	G	T	intergenic	RAB9BP1(dist=397028),LINC01950(dist=1318070)	0.385714	0.614286	0.198925	0.801075	0.208669	0.791331	0.416667	0.583333
21	21:32863810	32863810	rs2268237	0.406195	T	C	intronic	TIAM1	0.176056	0.823944	0.201613	0.798387	0.329637	0.670363	0.208333	0.791667
21	21:32912092	32912092	rs2252666	0.40311	A	C	intronic	TIAM1	0.112676	0.887324	0.0241935	0.975806	0.105847	0.894153	0.208333	0.791667
10	10:3326652	3326652	rs10904012	0.392925	C	T	intergenic	PITRM1(dist=111619),LOC105376360(dist=34234)	0.0915493	0.908451	0.561828	0.438172	0.15121	0.84879	0.0833333	0.916667
15	15:27155073	27155073	rs4073083	0.392205	A	G	intronic	GABRA5	0.457746	0.542254	0.047491	0.952509	0.0796371	0.920363	0.333333	0.666667
7	7:15026516	15026516	rs10257710	0.391901	A	C	intergenic	DGKB(dist=12114),AGMO(dist=213426)	0.15493	0.84507	0.718638	0.281362	0.436492	0.563508	0.145833	0.854167
15	15:20180982	20180982	rs71464574	0.389442	C	T	intergenic	NONE(dist=NONE),CHEK2P2(dist=307014)	0.330986	0.669014	0.291219	0.708781	0.242944	0.757056	NA	NA
3	3:186431070	186431070	rs34629961	0.382032	G	A	intergenic	HRG(dist=35041),KNG1(dist=4027)	0.359155	0.640845	0.854839	0.145161	0.677419	0.322581	0.458333	0.541667
5	5:104494971	104494971	rs10061146	0.381152	C	T	intergenic	RAB9BP1(dist=59172),LINC01950(dist=1655926)	0.257143	0.742857	0.497312	0.502688	0.222782	0.777218	0.4375	0.5625
7	7:144930119	144930119	rs34898126	0.379205	G	A	intergenic	TPK1(dist=396973),CNTNAP2(dist=883333)	0.211268	0.788732	0.36828	0.63172	0.294355	0.705645	0.166667	0.833333
5	5:1861069	1861069	rs4975746	0.37888	G	A	intergenic	LINC02116(dist=4387),IRX4(dist=16471)	0.385714	0.614286	0.449821	0.550179	0.669355	0.330645	0.625	0.375
15	15:20177092	20177092	rs12440100	0.378253	A	G	intergenic	NONE(dist=NONE),CHEK2P2(dist=310904)	0.330986	0.669014	0.0206093	0.979391	0.180444	0.819556	NA	NA
11	11:123690364	123690364	rs10790599	0.37646	C	T	intergenic	OR6M1(dist=13307),TMEM225(dist=63268)	0.257143	0.742857	0.33871	0.66129	0.403226	0.596774	0.3125	0.6875
10	10:3313329	3313329	rs10450516	0.373591	A	G	intergenic	PITRM1(dist=98296),LOC105376360(dist=47557)	0.112676	0.887324	0.258961	0.741039	0.128024	0.871976	0.0833333	0.916667
3	3:132059280	132059280	rs2310229	0.372728	G	A	intronic	ACPP	0.225352	0.774648	0.185484	0.814516	0.220766	0.779234	0.729167	0.270833
6	6:156205611	156205611	rs9371401	0.368993	A	G	intergenic	LOC105378068(dist=358459),MIR1202(dist=62319)	0.316901	0.683099	0.330645	0.669355	0.386089	0.613911	0.416667	0.583333
5	5:108592797	108592797	rs12655632	0.368373	A	G	intergenic	FER(dist=60256),PJA2(dist=77612)	0.408451	0.591549	0.331541	0.668459	0.572581	0.427419	0.416667	0.583333
5	5:108616245	108616245	rs73217809	0.368373	G	A	intergenic	FER(dist=83704),PJA2(dist=54164)	0.442857	0.557143	0.712366	0.287634	0.670363	0.329637	0.395833	0.604167
12	12:7248675	7248675	rs3782928	0.368371	C	T	UTR3	C1RL(NM_001297640:c.*312_*311delins0,NM_001297642:c.*878_*877delins0,NM_016546:c.*312_*311delins0)	0.352113	0.647887	0.841398	0.158602	0.747984	0.252016	0.375	0.625
12	12:7253531	7253531	rs67225162	0.368371	C	T	intronic	C1RL	0.330986	0.669014	0.687276	0.312724	0.741935	0.258065	0.375	0.625
1	1:168154454	168154454	rs1320992	0.366344	C	T	intronic	TIPRL	0.225352	0.774648	0.189068	0.810932	0.705645	0.294355	0.208333	0.791667
7	7:25763429	25763429	rs17152409	0.364363	C	T	intergenic	NPVF(dist=495324),MIR148A(dist=226109)	0.239437	0.760563	0.249104	0.750896	0.243952	0.756048	0.3125	0.6875
20	20:673709	673709	rs6053993	0.364174	A	G	intergenic	SCRT2(dist=16886),SLC52A3(dist=67014)	0.257143	0.742857	0.267025	0.732975	0.154234	0.845766	0.333333	0.666667
15	15:29711630	29711630	rs655182	0.364048	G	A	intronic	FAM189A1	0.169014	0.830986	0.0394265	0.960573	0.299395	0.700605	0.208333	0.791667
7	7:67205437	67205437	rs73700381	0.362114	T	G	intergenic	LINC01372(dist=400425),LOC102723427(dist=279802)	0.492958	0.507042	0.805556	0.194444	0.673387	0.326613	0.625	0.375
7	7:67237231	67237231	rs79940574	0.362114	T	C	intergenic	LINC01372(dist=432219),LOC102723427(dist=248008)	0.478873	0.521127	0.885305	0.114695	0.670363	0.329637	0.666667	0.333333
11	11:123753686	123753686	rs1054041	0.361173	G	A	UTR3	TMEM225(NM_001013743:c.*159_*158delins0)	0.302817	0.697183	0.630824	0.369176	0.564516	0.435484	0.333333	0.666667
5	5:11360893	11360893	rs4702802	0.360006	C	T	intronic	CTNND2	0.450704	0.549296	0.816308	0.183692	0.761089	0.238911	0.395833	0.604167
5	5:111016910	111016910	rs7720124	0.35996	A	G	ncRNA_intronic	STARD4-AS1	0.366197	0.633803	0.310036	0.689964	0.110887	0.889113	0.333333	0.666667
3	3:186425186	186425186	rs11718570	0.358749	G	A	intergenic	HRG(dist=29157),KNG1(dist=9911)	0.318841	0.681159	0.796595	0.203405	0.662298	0.337702	0.458333	0.541667
3	3:186440243	186440243	rs1469859	0.358749	G	A	exonic	KNG1	0.34507	0.65493	0.841398	0.158602	0.664315	0.335685	0.416667	0.583333
3	3:184125634	184125634	rs4912542	0.35794	A	G	intronic	LINC02054	0.133803	0.866197	0.137097	0.862903	0.398185	0.601815	0.333333	0.666667
1	1:231156029	231156029	rs10864654	0.356013	A	G	intronic	FAM89A	0.260563	0.739437	0.908602	0.0913978	0.484879	0.515121	0.291667	0.708333
10	10:125734152	125734152	rs28759196	0.354727	A	G	intergenic	CPXM2(dist=82652),CHST15(dist=33029)	0.302817	0.697183	0.744624	0.255376	0.616935	0.383065	0.395833	0.604167
21	21:15964119	15964119	rs456811	0.353998	G	A	ncRNA_intronic	SAMSN1-AS1	0.228571	0.771429	0.0949821	0.905018	0.220766	0.779234	0.1875	0.8125
5	5:111033097	111033097	rs17133645	0.353903	A	G	ncRNA_intronic	STARD4-AS1	0.292857	0.707143	0.0268817	0.973118	0.0231855	0.976815	0.333333	0.666667
1	1:39329700	39329700	rs11538784	0.352977	T	G	ncRNA_exonic	GJA9-MYCBP	0.123188	0.876812	0.330645	0.669355	0.127016	0.872984	0.166667	0.833333
1	1:2526746	2526746	rs3748816	0.352466	A	G	exonic	MMEL1	0.288732	0.711268	0.273297	0.726703	0.665323	0.334677	0.395833	0.604167
15	15:34099822	34099822	rs2879436	0.352318	G	A	intronic	RYR3	0.415493	0.584507	0.844086	0.155914	0.756048	0.243952	0.458333	0.541667
14	14:77333852	77333852	rs2293805	0.352218	G	A	intronic	LRRC74A	0.338028	0.661972	0.28853	0.71147	0.0766129	0.923387	0.270833	0.729167
14	14:88372507	88372507	rs4329857	0.35217	T	C	intergenic	LINC02330(dist=250869),GALC(dist=26850)	0.443662	0.556338	0.215054	0.784946	0.284274	0.715726	0.4375	0.5625
13	13:23972835	23972835	rs4391906	0.35195	T	C	intronic	SACS	0.380282	0.619718	0.115591	0.884409	0.21875	0.78125	0.395833	0.604167
3	3:103559931	103559931	rs9826326	0.351761	G	T	intergenic	MIR548AB(dist=316971),MIR548A3(dist=343544)	0.457746	0.542254	0.86828	0.13172	0.739919	0.260081	0.416667	0.583333
3	3:139351199	139351199	rs16849222	0.351321	T	C	intronic	NMNAT3	0.15493	0.84507	0.391577	0.608423	0.304435	0.695565	0.104167	0.895833
11	11:71031696	71031696	rs1617603	0.350913	C	T	intergenic	SHANK2(dist=95854),FLJ42102(dist=85095)	0.271429	0.728571	0.518817	0.481183	0.304435	0.695565	0.479167	0.520833
9	9:3763389	3763389	rs10973402	0.35073	A	G	intergenic	RFX3-AS1(dist=71633),GLIS3(dist=60738)	0.413043	0.586957	0.685484	0.314516	0.650202	0.349798	0.729167	0.270833
19	19:35670980	35670980	rs12974228	0.349811	T	C	intergenic	FXYD5(dist=10192),FAM187B(dist=44723)	0.246479	0.753521	0.5681	0.4319	0.673387	0.326613	0.354167	0.645833
16	16:28510393	28510393	rs40834	0.348361	C	T	downstream	APOBR,IL27(dist=289)	0.204225	0.795775	0.599462	0.400538	0.59879	0.40121	0.125	0.875
3	3:132059239	132059239	rs2310230	0.347171	C	A	intronic	ACPP	0.260563	0.739437	0.252688	0.747312	0.230847	0.769153	0.583333	0.416667
15	15:20212798	20212798	rs4932072	0.347131	A	G	intergenic	NONE(dist=NONE),CHEK2P2(dist=275198)	0.401408	0.598592	0.206093	0.793907	0.36996	0.63004	NA	NA
2	2:10423475	10423475	rs62128508	0.347122	G	A	intergenic	C2orf48(dist=71619),HPCAL1(dist=19554)	0.401408	0.598592	0.96595	0.0340502	0.695565	0.304435	0.375	0.625
5	5:1880588	1880588	rs4975752	0.346616	T	G	intronic	IRX4	0.429577	0.570423	0.663082	0.336918	0.775202	0.224798	0.645833	0.354167
7	7:67227867	67227867	rs10250491	0.34626	A	G	intergenic	LINC01372(dist=422855),LOC102723427(dist=257372)	0.485915	0.514085	0.791219	0.208781	0.578629	0.421371	0.645833	0.354167
7	7:67235252	67235252	rs6946808	0.346227	T	G	intergenic	LINC01372(dist=430240),LOC102723427(dist=249987)	0.246479	0.753521	0.516129	0.483871	0.354839	0.645161	0.520833	0.479167
1	1:99800965	99800965	rs7534454	0.34605	T	C	intergenic	PLPPR4(dist=25827),LINC01708(dist=137010)	0.214286	0.785714	0.518817	0.481183	0.233871	0.766129	0.111111	0.888889
2	2:52526541	52526541	rs7609390	0.346006	G	A	ncRNA_intronic	LOC730100	0.380282	0.619718	0.365591	0.634409	0.589718	0.410282	0.5625	0.4375
14	14:99227080	99227080	rs2057200	0.344798	A	G	intergenic	C14orf177(dist=42977),BCL11B(dist=408544)	0.0352113	0.964789	0.00268817	0.997312	0.0292339	0.970766	0.1875	0.8125
8	8:50187737	50187737	rs7812710	0.344131	C	T	intergenic	C8orf22(dist=199095),LOC100507464(dist=221584)	0.164286	0.835714	0.528674	0.471326	0.234879	0.765121	0.264706	0.735294
15	15:33992220	33992220	rs3817408	0.343661	T	C	intronic	RYR3	0.34507	0.65493	0.801971	0.198029	0.658266	0.341734	0.354167	0.645833
21	21:32968522	32968522	rs2409415	0.343164	G	A	intergenic	LOC150051(dist=35722),SOD1(dist=63412)	0.166667	0.833333	0.487455	0.512545	0.391129	0.608871	0.104167	0.895833
12	12:129807019	129807019	rs2128281	0.343036	G	A	intronic	TMEM132D	0.204225	0.795775	0.568996	0.431004	0.529234	0.470766	0.125	0.875
1	1:39145901	39145901	rs7551194	0.342725	T	C	intergenic	LINC01685(dist=203745),RRAGC(dist=157967)	0.0985915	0.901408	0.176523	0.823477	0.262097	0.737903	0.0833333	0.916667
11	11:86183416	86183416	rs2446224	0.342701	T	C	intronic	ME3	0.366197	0.633803	0.516129	0.483871	0.583669	0.416331	0.5625	0.4375
3	3:186454180	186454180	rs5030062	0.342528	A	C	intronic	KNG1	0.359155	0.640845	0.683692	0.316308	0.607863	0.392137	0.395833	0.604167
11	11:123553458	123553458	rs1791698	0.342468	T	C	intergenic	SCN3B(dist=28143),ZNF202(dist=41176)	0.169014	0.830986	0.293011	0.706989	0.342742	0.657258	0.208333	0.791667
2	2:52506774	52506774	rs1997492	0.342369	T	C	ncRNA_intronic	LOC730100	0.371429	0.628571	0.37724	0.62276	0.451613	0.548387	0.541667	0.458333
5	5:147164412	147164412	rs3806925	0.342075	G	A	intergenic	JAKMIP2(dist=2001),SPINK1(dist=39730)	0.485915	0.514085	0.987455	0.0125448	0.754032	0.245968	0.395833	0.604167
3	3:150083011	150083011	rs2868425	0.341256	T	C	intergenic	LINC01214(dist=41477),TSC22D2(dist=43110)	0.0985915	0.901408	0.451613	0.548387	0.336694	0.663306	0.270833	0.729167
17	17:26267960	26267960	rs6505067	0.340526	G	A	ncRNA_intronic	LINC01992	0.366197	0.633803	0.00358423	0.996416	0.00201613	0.997984	0.354167	0.645833
5	5:101587374	101587374	rs10066650	0.339987	G	T	intronic	SLCO4C1	0.260563	0.739437	0.187276	0.812724	0.131048	0.868952	0.145833	0.854167
5	5:108609433	108609433	rs7736180	0.33981	T	C	intergenic	FER(dist=76892),PJA2(dist=60976)	0.387324	0.612676	0.299283	0.700717	0.484879	0.515121	0.416667	0.583333
14	14:99224107	99224107	rs8006943	0.33963	C	T	intergenic	C14orf177(dist=40004),BCL11B(dist=411517)	0.0422535	0.957746	0.511649	0.488351	0.0504032	0.949597	0.1875	0.8125
2	2:107133119	107133119	rs61435908	0.339585	C	A	intergenic	CD8B2(dist=5568),ST6GAL2(dist=284936)	0.267606	0.732394	0.0286738	0.971326	0.0433468	0.956653	0.321429	0.678571
5	5:101844778	101844778	rs10070289	0.337551	C	T	intergenic	SLCO6A1(dist=10058),LINC00492(dist=72293)	0.267606	0.732394	0.146057	0.853943	0.0836694	0.916331	0.166667	0.833333
5	5:101847509	101847509	rs6596500	0.337551	G	T	intergenic	SLCO6A1(dist=12789),LINC00492(dist=69562)	0.260563	0.739437	0.494624	0.505376	0.0887097	0.91129	0.166667	0.833333
2	2:137921051	137921051	rs6737431	0.336879	A	G	intronic	THSD7B	0.338028	0.661972	0.218638	0.781362	0.274194	0.725806	0.604167	0.395833
1	1:236541624	236541624	rs582408	0.336542	G	A	intergenic	ERO1B(dist=96285),EDARADD(dist=16055)	0.197183	0.802817	0.251792	0.748208	0.231855	0.768145	0.214286	0.785714
13	13:106517830	106517830	rs16951986	0.336052	A	G	intergenic	LINC00343(dist=103685),LINC00460(dist=511080)	0.204225	0.795775	0.0752688	0.924731	0.426411	0.573589	0.333333	0.666667
10	10:26815981	26815981	rs11015152	0.334148	A	G	intronic	APBB1IP	0.34507	0.65493	0.891577	0.108423	0.819556	0.180444	0.25	0.75
12	12:122267117	122267117	rs1795964	0.333811	A	G	intronic	SETD1B	0.232394	0.767606	0.811828	0.188172	0.408266	0.591734	0.1875	0.8125
10	10:66680856	66680856	rs12413934	0.333484	A	G	ncRNA_intronic	LOC101928887	0.316901	0.683099	0.00358423	0.996416	0.00100806	0.998992	0.333333	0.666667
3	3:20992747	20992747	rs34673473	0.333421	T	C	intergenic	LOC101927829(dist=600327),VENTXP7(dist=454470)	0.202899	0.797101	0.253584	0.746416	0.262097	0.737903	0.1875	0.8125
1	1:168108043	168108043	rs1406822	0.332486	A	G	intergenic	GPR161(dist=1138),TIPRL(dist=40039)	0.321429	0.678571	0.75	0.25	0.823589	0.176411	0.395833	0.604167
5	5:11337410	11337410	rs42684	0.331288	C	T	intronic	CTNND2	0.373239	0.626761	0.751792	0.248208	0.680444	0.319556	0.375	0.625
2	2:141491981	141491981	rs12467677	0.331263	T	G	intronic	LRP1B	0.401408	0.598592	0.000896057	0.999104	0.0110887	0.988911	0.0833333	0.916667
14	14:90601920	90601920	rs17223831	0.331212	A	G	intronic	KCNK13	0.450704	0.549296	0.0752688	0.924731	0.159274	0.840726	0.541667	0.458333
14	14:90615225	90615225	rs1515412	0.331212	C	T	intronic	KCNK13	0.478873	0.521127	0.444444	0.555556	0.551411	0.448589	0.4375	0.5625
1	1:181431789	181431789	rs2250864	0.330705	G	A	intergenic	LINC01699(dist=224049),CACNA1E(dist=20896)	0.357143	0.642857	0.135305	0.864695	0.539315	0.460685	0.541667	0.458333
1	1:39125973	39125973	rs4079876	0.330518	T	C	intergenic	LINC01685(dist=183817),RRAGC(dist=177895)	0.0724638	0.927536	0.25	0.75	0.155242	0.844758	0.104167	0.895833
1	1:39128601	39128601	rs4111953	0.330518	A	G	intergenic	LINC01685(dist=186445),RRAGC(dist=175267)	0.0785714	0.921429	0.16129	0.83871	0.175403	0.824597	0.104167	0.895833
15	15:26093401	26093401	rs11637218	0.330508	C	A	intronic	ATP10A	0.183099	0.816901	0.717742	0.282258	0.445565	0.554435	0.104167	0.895833
7	7:16626210	16626210	rs7807897	0.330228	T	G	intergenic	LRRC72(dist=5096),ANKMY2(dist=13190)	0.246479	0.753521	0.531362	0.468638	0.394153	0.605847	0.354167	0.645833
1	1:168132898	168132898	rs12760223	0.32988	C	T	intergenic	GPR161(dist=25993),TIPRL(dist=15184)	0.316901	0.683099	0.37276	0.62724	0.780242	0.219758	0.416667	0.583333
1	1:168134689	168134689	rs11587992	0.32988	T	C	intergenic	GPR161(dist=27784),TIPRL(dist=13393)	0.264286	0.735714	0.293011	0.706989	0.683468	0.316532	0.416667	0.583333
7	7:25805692	25805692	rs56394916	0.329556	T	C	intergenic	NPVF(dist=537587),MIR148A(dist=183846)	0.183099	0.816901	0.380824	0.619176	0.196573	0.803427	0.229167	0.770833
6	6:156172676	156172676	rs4502946	0.329551	C	T	intergenic	LOC105378068(dist=325524),MIR1202(dist=95254)	0.338028	0.661972	0.298387	0.701613	0.30746	0.69254	0.625	0.375
11	11:126370065	126370065	rs2155314	0.327934	C	T	intronic	KIRREL3	0.5	0.5	0.266129	0.733871	0.30746	0.69254	0.333333	0.666667
14	14:52059063	52059063	rs1950931	0.3278	C	T	ncRNA_intronic	FRMD6-AS2	0.171429	0.828571	0.424731	0.575269	0.489919	0.510081	0.3125	0.6875
11	11:21081891	21081891	rs9666195	0.327546	A	G	intronic	NELL1	0.21831	0.78169	0.681004	0.318996	0.350806	0.649194	0.166667	0.833333
15	15:55324363	55324363	rs2222762	0.327245	T	C	intergenic	UNC13C(dist=403557),LOC105370829(dist=24581)	0.105634	0.894366	0.168459	0.831541	0.212702	0.787298	0.145833	0.854167
12	12:117526080	117526080	rs4766829	0.327143	A	G	intronic	TESC	0.450704	0.549296	0.00448029	0.99552	0.0715726	0.928427	0.75	0.25
15	15:26412255	26412255	rs517610	0.327123	T	C	intergenic	LINC00929(dist=34071),GABRB3(dist=376438)	0.183099	0.816901	0.221326	0.778674	0.416331	0.583669	0.1875	0.8125
15	15:26416043	26416043	rs487586	0.327123	A	G	intergenic	LINC00929(dist=37859),GABRB3(dist=372650)	0.21831	0.78169	0.56362	0.43638	0.516129	0.483871	0.208333	0.791667
7	7:18975056	18975056	rs2717356	0.326687	T	G	intronic	HDAC9	0.464789	0.535211	0.337814	0.662186	0.81754	0.18246	0.604167	0.395833
17	17:75673150	75673150	rs8077205	0.326458	T	C	intergenic	LOC100507351(dist=112047),LINC01987(dist=45803)	0.225352	0.774648	0.562724	0.437276	0.268145	0.731855	0.208333	0.791667
11	11:123523421	123523421	rs3781904	0.326356	C	T	intronic	SCN3B	0.0955882	0.904412	0.140681	0.859319	0.24496	0.75504	0.229167	0.770833
17	17:44886953	44886953	rs11653738	0.326263	C	T	intronic	WNT3	0.144928	0.855072	0.0905018	0.909498	0.301411	0.698589	0.354167	0.645833
12	12:129810707	129810707	rs3850005	0.324538	T	G	intronic	TMEM132D	0.169014	0.830986	0.257168	0.742832	0.259073	0.740927	0.104167	0.895833
6	6:65171419	65171419	rs9351261	0.323975	C	T	intronic	EYS	0.232394	0.767606	0.241935	0.758065	0.385081	0.614919	0.395833	0.604167
2	2:8786332	8786332	rs11691910	0.323564	A	G	intergenic	LINC01814(dist=62410),ID2-AS1(dist=24781)	0.164286	0.835714	0.182796	0.817204	0.40625	0.59375	0.3125	0.6875
11	11:43036313	43036313	rs720293	0.323351	A	G	intergenic	LOC100507205(dist=761073),HNRNPKP3(dist=246740)	0.190141	0.809859	0.587814	0.412186	0.419355	0.580645	0.0625	0.9375
