## Supplementary Tables for "Present-day admixed genomes reveal prehistoric adaptation to cold, maritime diet, and local pathogens in Patagonia" (part 2 of 2)

### Sheet: Table S12 (continued)
Table S15. Top 1% PBSn1 values observed for Maritime Hunter Gatherers. Allele frequencies were obtained from 1000 Genomes for African (n=558) and European panel (n=496), and Simon Genome Diversity project for Native American panel (n=24). For the later, we imputed the data to retrieve the maximun number of SNPs.
19	19:51062142	51062142	rs8101005	0.323037	T	C	intronic	LRRC4B	0.157143	0.842857	0.264337	0.735663	0.359879	0.640121	0.0625	0.9375
4	4:64125181	64125181	rs2346937	0.322597	C	A	intergenic	ADGRL3-AS1(dist=1097698),TECRL(dist=1018995)	0.385714	0.614286	0.397849	0.602151	0.353831	0.646169	0.395833	0.604167
5	5:104543961	104543961	rs12652743	0.322465	A	G	intergenic	RAB9BP1(dist=108162),LINC01950(dist=1606936)	0.21831	0.78169	0.0062724	0.993728	0.0887097	0.91129	0.458333	0.541667
11	11:130687075	130687075	rs11222330	0.322459	T	C	intergenic	C11orf44(dist=99828),LOC100507431(dist=27012)	0.302817	0.697183	0.606631	0.393369	0.441532	0.558468	0.375	0.625
5	5:104794603	104794603	rs4479819	0.322393	G	A	intergenic	RAB9BP1(dist=358804),LINC01950(dist=1356294)	0.471831	0.528169	0.663978	0.336022	0.310484	0.689516	0.4375	0.5625
9	9:123665901	123665901	rs4836834	0.322281	T	A	UTR3	TRAF1(NM_001190947:c.*1397_*1396delins0,NM_001190945:c.*1397_*1396delins0,NM_005658:c.*1397_*1396delins0)	0.211268	0.788732	0.937276	0.062724	0.435484	0.564516	0.291667	0.708333
5	5:103744044	103744044	rs2963210	0.322029	A	G	intergenic	NUDT12(dist=845542),RAB9BP1(dist=691130)	0.450704	0.549296	0.153226	0.846774	0.0635081	0.936492	0.3125	0.6875
12	12:101065397	101065397	rs11110455	0.321875	A	G	intergenic	GAS2L3(dist=43331),ANO4(dist=122976)	0.169014	0.830986	0.336918	0.663082	0.556452	0.443548	0.208333	0.791667
8	8:25534668	25534668	rs993047	0.32148	T	C	intergenic	CDCA2(dist=169235),EBF2(dist=164577)	0.288732	0.711268	0.149642	0.850358	0.591734	0.408266	0.6875	0.3125
7	7:67254938	67254938	rs62457038	0.32147	C	T	intergenic	LINC01372(dist=449926),LOC102723427(dist=230301)	0.464286	0.535714	0.865591	0.134409	0.676411	0.323589	0.708333	0.291667
7	7:67269521	67269521	rs2865110	0.32147	C	T	intergenic	LINC01372(dist=464509),LOC102723427(dist=215718)	0.457746	0.542254	0.770609	0.229391	0.673387	0.326613	0.708333	0.291667
13	13:32460561	32460561	rs12431321	0.321301	C	A	ncRNA_intronic	EEF1DP3	0.408451	0.591549	0.00268817	0.997312	0.0866935	0.913306	0.395833	0.604167
14	14:69193327	69193327	rs8003773	0.320954	A	C	intergenic	RAD51B(dist=43504),ZFP36L1(dist=61044)	0.204225	0.795775	0.0654122	0.934588	0.199597	0.800403	0.1875	0.8125
7	7:15050184	15050184	rs10266967	0.320816	C	T	intergenic	DGKB(dist=35782),AGMO(dist=189758)	0.0915493	0.908451	0.362007	0.637993	0.0625	0.9375	0.145833	0.854167
5	5:174870196	174870196	rs5326	0.320529	T	C	UTR5	DRD1(NM_000794:c.-94_-95delins0)	0.056338	0.943662	0.155018	0.844982	0.144153	0.855847	0.104167	0.895833
4	4:62854487	62854487	rs57424257	0.319907	A	G	intronic	ADGRL3	0.225352	0.774648	0	1	0.00302419	0.996976	0.333333	0.666667
11	11:103959987	103959987	rs361281	0.319465	T	C	intronic	PDGFD	0.292857	0.707143	0.978495	0.0215054	0.533266	0.466734	0.5	0.5
5	5:104744094	104744094	rs7708571	0.319333	G	A	intergenic	RAB9BP1(dist=308295),LINC01950(dist=1406803)	0.492958	0.507042	0.657706	0.342294	0.410282	0.589718	0.458333	0.541667
3	3:24295187	24295187	rs4858598	0.319117	G	A	intronic	THRB	0.5	0.5	1	0	0.956653	0.0433468	0.3125	0.6875
18	18:69666387	69666387	rs12326696	0.318788	A	C	intergenic	LINC01899(dist=216925),CBLN2(dist=537527)	0.133803	0.866197	0.162186	0.837814	0.352823	0.647177	0.166667	0.833333
7	7:18068807	18068807	rs6461371	0.318759	G	A	intergenic	PRPS1L1(dist=1321),HDAC9(dist=57757)	0.214286	0.785714	0.500896	0.499104	0.328629	0.671371	0.291667	0.708333
1	1:109256135	109256135	rs11102279	0.318734	C	T	exonic	FNDC7	0.0352113	0.964789	0.00179211	0.998208	0.00504032	0.99496	0.104167	0.895833
12	12:122030261	122030261	rs28552516	0.318373	T	C	intergenic	KDM2B(dist=11341),MIR548AQ(dist=4172)	0.326087	0.673913	0.0913978	0.908602	0.129032	0.870968	0.520833	0.479167
11	11:72437398	72437398	rs1531865	0.317819	G	A	intronic	ARAP1	0.21831	0.78169	0.741935	0.258065	0.599798	0.400202	0.333333	0.666667
11	11:72446958	72446958	rs12808507	0.317819	A	G	intronic	ARAP1	0.221429	0.778571	0.706989	0.293011	0.59879	0.40121	0.333333	0.666667
5	5:1855917	1855917	rs260395	0.317217	T	C	downstream	LINC02116(dist=166)	0.457746	0.542254	0.467742	0.532258	0.552419	0.447581	0.604167	0.395833
7	7:107299584	107299584	rs2701685	0.317048	A	G	ncRNA_exonic	SLC26A4-AS1	0.147887	0.852113	0.354839	0.645161	0.275202	0.724798	0.104167	0.895833
14	14:52057648	52057648	rs33956767	0.317045	C	T	ncRNA_intronic	FRMD6-AS2	0.190141	0.809859	0.897849	0.102151	0.549395	0.450605	0.354167	0.645833
3	3:126678631	126678631	rs10934796	0.316972	C	T	intronic	CHCHD6	0.359155	0.640845	0.263441	0.736559	0.712702	0.287298	0.4375	0.5625
8	8:39883022	39883022	rs2981171	0.31692	A	G	intergenic	IDO2(dist=9112),C8orf4(dist=127964)	0.239437	0.760563	0.542115	0.457885	0.636089	0.363911	0.166667	0.833333
5	5:104639792	104639792	rs17157849	0.316523	C	T	intergenic	RAB9BP1(dist=203993),LINC01950(dist=1511105)	0.235714	0.764286	0.00896057	0.991039	0.114919	0.885081	0.458333	0.541667
15	15:27122326	27122326	rs28415251	0.316368	T	C	intronic	GABRA5	0.408451	0.591549	0.519713	0.480287	0.573589	0.426411	0.541667	0.458333
13	13:111315287	111315287	rs78317917	0.316023	C	T	intronic	CARS2	0.464789	0.535211	0.993728	0.0062724	0.864919	0.135081	0.520833	0.479167
3	3:29074157	29074157	rs587248	0.315824	G	A	intergenic	LINC00693(dist=274329),RBMS3-AS3(dist=231527)	0.443662	0.556338	0.676523	0.323477	0.876008	0.123992	0.729167	0.270833
3	3:29089197	29089197	rs632584	0.315631	G	A	intergenic	LINC00693(dist=289369),RBMS3-AS3(dist=216487)	0.443662	0.556338	0.645161	0.354839	0.885081	0.114919	0.791667	0.208333
22	22:25133052	25133052	rs2096533	0.315602	T	G	intronic	PIWIL3	0.274648	0.725352	0.433692	0.566308	0.614919	0.385081	0.145833	0.854167
16	16:4197370	4197370	rs81647	0.315477	G	A	intergenic	ADCY9(dist=31184),SRL(dist=42004)	0.15493	0.84507	0.390681	0.609319	0.360887	0.639113	0.208333	0.791667
22	22:25111467	25111467	rs140346	0.314968	G	T	intergenic	POM121L10P(dist=56353),PIWIL3(dist=3533)	0.316901	0.683099	0.560932	0.439068	0.6875	0.3125	0.208333	0.791667
17	17:54801216	54801216	rs17655302	0.314892	A	G	intergenic	NOG(dist=128265),C17orf67(dist=68057)	0.408451	0.591549	0.0125448	0.987455	0.232863	0.767137	0.208333	0.791667
8	8:20098731	20098731	rs931623	0.314868	A	G	intergenic	ATP6V1B2(dist=19524),LZTS1(dist=4944)	0.176923	0.823077	0.603047	0.396953	0.471774	0.528226	0.0625	0.9375
10	10:91811575	91811575	rs67388825	0.314217	G	A	intergenic	LINC01375(dist=94445),LOC101926942(dist=350702)	0.34507	0.65493	0.103943	0.896057	0.138105	0.861895	0.416667	0.583333
22	22:22531525	22531525	rs5757246	0.31382	T	C	intergenic	PRAMENP(dist=133193),VPREB1(dist=67666)	0.126761	0.873239	0.445341	0.554659	0.266129	0.733871	0.104167	0.895833
5	5:103829211	103829211	rs4608898	0.313689	C	T	intergenic	NUDT12(dist=930709),RAB9BP1(dist=605963)	0.435714	0.564286	0.179211	0.820789	0.0967742	0.903226	0.333333	0.666667
14	14:62933077	62933077	rs923485	0.313265	C	T	intergenic	LINC00644(dist=326386),KCNH5(dist=240213)	0.442029	0.557971	0.301971	0.698029	0.180444	0.819556	0.5	0.5
19	19:40701270	40701270	rs73042673	0.312918	C	A	intronic	MAP3K10	0.176056	0.823944	0.0107527	0.989247	0.331653	0.668347	0.229167	0.770833
5	5:1850220	1850220	rs10512645	0.312856	G	A	intergenic	NDUFS6(dist=34053),LINC02116(dist=5863)	0.450704	0.549296	0.234767	0.765233	0.328629	0.671371	0.354167	0.645833
3	3:186398690	186398690	rs4686794	0.312832	A	G	intergenic	HRG(dist=2661),KNG1(dist=36407)	0.126761	0.873239	0.465054	0.534946	0.5625	0.4375	0.25	0.75
18	18:9688598	9688598	rs648222	0.312814	G	A	intergenic	PPP4R1-AS1(dist=69237),RAB31(dist=19629)	0.457746	0.542254	0.394265	0.605735	0.886089	0.113911	0.6875	0.3125
11	11:64590217	64590217	rs78837954	0.312813	G	T	intergenic	MEN1(dist=11451),CDC42BPG(dist=1444)	0.43662	0.56338	0.0376344	0.962366	0.09375	0.90625	0.5	0.5
5	5:1824353	1824353	rs62338062	0.312682	A	G	intergenic	NDUFS6(dist=8186),LINC02116(dist=31730)	0.429577	0.570423	0.126344	0.873656	0.235887	0.764113	0.416667	0.583333
3	3:16697146	16697146	rs1123952	0.312672	G	A	intergenic	DAZL(dist=50140),PLCL2(dist=229305)	0.457746	0.542254	0.744624	0.255376	0.897177	0.102823	0.416667	0.583333
4	4:127457960	127457960	rs17011198	0.312533	A	C	intergenic	MIR2054(dist=1029498),INTU(dist=1096126)	0.387324	0.612676	0.974014	0.0259857	0.811492	0.188508	0.520833	0.479167
7	7:100518458	100518458	rs12705099	0.312387	C	T	intergenic	ACHE(dist=24704),MUC3A(dist=28593)	0.295775	0.704225	0.806452	0.193548	0.612903	0.387097	0.166667	0.833333
1	1:112020223	112020223	rs2298189	0.312093	C	A	intronic	C1orf162	0.176056	0.823944	0.782258	0.217742	0.34879	0.65121	0.5625	0.4375
8	8:54511637	54511637	rs13275975	0.312009	A	G	intergenic	OPRK1(dist=347380),ATP6V1H(dist=116465)	0.323944	0.676056	0.777778	0.222222	0.382056	0.617944	0.5625	0.4375
5	5:104436002	104436002	rs4481329	0.311778	C	T	downstream	RAB9BP1(dist=203)	0.295775	0.704225	0.789427	0.210573	0.268145	0.731855	0.416667	0.583333
5	5:104446774	104446774	rs13171992	0.311778	A	G	intergenic	RAB9BP1(dist=10975),LINC01950(dist=1704123)	0.394366	0.605634	0.801075	0.198925	0.589718	0.410282	0.416667	0.583333
5	5:104457228	104457228	rs294155	0.311778	A	G	intergenic	RAB9BP1(dist=21429),LINC01950(dist=1693669)	0.314286	0.685714	0.698029	0.301971	0.271169	0.728831	0.4375	0.5625
7	7:80653027	80653027	rs17154651	0.311607	C	T	intergenic	SEMA3C(dist=101332),LOC105369146(dist=492035)	0.373239	0.626761	0.150538	0.849462	0.0614919	0.938508	0.354167	0.645833
6	6:159962962	159962962	rs240852	0.311426	A	G	intergenic	LOC102724053(dist=145489),SOD2(dist=137133)	0.21831	0.78169	0.264337	0.735663	0.481855	0.518145	0.25	0.75
5	5:104548378	104548378	rs291126	0.311103	C	T	intergenic	RAB9BP1(dist=112579),LINC01950(dist=1602519)	0.328571	0.671429	0.709677	0.290323	0.214718	0.785282	0.5	0.5
5	5:1852123	1852123	rs1624018	0.311045	C	T	intergenic	NDUFS6(dist=35956),LINC02116(dist=3960)	0.478261	0.521739	0.555556	0.444444	0.556452	0.443548	0.666667	0.333333
13	13:23865802	23865802	rs34159705	0.310944	T	C	intronic	SGCG	0.464286	0.535714	0.870072	0.129928	0.74496	0.25504	0.5	0.5
10	10:125741845	125741845	rs7394262	0.310897	G	A	intergenic	CPXM2(dist=90345),CHST15(dist=25336)	0.297101	0.702899	0.634409	0.365591	0.616935	0.383065	0.395833	0.604167
2	2:75702671	75702671	rs13019578	0.310875	G	A	intergenic	TACR1(dist=276026),EVA1A(dist=16772)	0.197183	0.802817	0.728495	0.271505	0.590726	0.409274	0.333333	0.666667
5	5:1856340	1856340	rs260394	0.310701	C	T	ncRNA_exonic	LINC02116	0.464789	0.535211	0.774194	0.225806	0.726815	0.273185	0.645833	0.354167
11	11:130691292	130691292	rs10894256	0.310198	C	T	intergenic	C11orf44(dist=104045),LOC100507431(dist=22795)	0.492958	0.507042	0.823477	0.176523	0.850806	0.149194	0.5625	0.4375
7	7:144896789	144896789	rs10242922	0.309701	G	T	intergenic	TPK1(dist=363643),CNTNAP2(dist=916663)	0.0869565	0.913043	0.151434	0.848566	0.133065	0.866935	0.0625	0.9375
7	7:67239296	67239296	rs6953246	0.30944	G	A	intergenic	LINC01372(dist=434284),LOC102723427(dist=245943)	0.366197	0.633803	0.580645	0.419355	0.298387	0.701613	0.645833	0.354167
8	8:25524178	25524178	rs2467714	0.309158	A	G	intergenic	CDCA2(dist=158745),EBF2(dist=175067)	0.422535	0.577465	0.0268817	0.973118	0.201613	0.798387	0.25	0.75
7	7:75435823	75435823	rs10277138	0.309126	G	T	intergenic	CCL26(dist=16759),CCL24(dist=5290)	0.492857	0.507143	0.793011	0.206989	0.794355	0.205645	0.4375	0.5625
7	7:75438772	75438772	rs73142211	0.309126	C	T	intergenic	CCL26(dist=19708),CCL24(dist=2341)	0.485915	0.514085	0.837814	0.162186	0.845766	0.154234	0.386364	0.613636
2	2:141501930	141501930	rs393182	0.308823	T	C	intronic	LRP1B	0.387324	0.612676	0.145161	0.854839	0.0514113	0.948589	0.0833333	0.916667
14	14:62892300	62892300	rs12896483	0.308786	A	G	intergenic	LINC00644(dist=285609),KCNH5(dist=280990)	0.442857	0.557143	0.47491	0.52509	0.585685	0.414315	0.520833	0.479167
7	7:22018421	22018421	rs11761561	0.308687	T	C	intergenic	CDCA7L(dist=32879),RAPGEF5(dist=139486)	0.232394	0.767606	0.163978	0.836022	0.573589	0.426411	0.1875	0.8125
12	12:42191037	42191037	rs1390997	0.308488	G	A	intergenic	LINC02400(dist=31654),GXYLT1(dist=284610)	0.316901	0.683099	0.316308	0.683692	0.605847	0.394153	0.645833	0.354167
7	7:5510816	5510816	rs4724695	0.308169	A	G	intergenic	TNRC18(dist=47639),FBXL18(dist=4611)	0.392857	0.607143	0.643369	0.356631	0.634073	0.365927	0.3125	0.6875
7	7:5545427	5545427	rs1860883	0.308169	T	C	intronic	FBXL18	0.422535	0.577465	0.787634	0.212366	0.654234	0.345766	0.291667	0.708333
6	6:159954027	159954027	rs380609	0.308012	C	A	intergenic	LOC102724053(dist=136554),SOD2(dist=146068)	0.253521	0.746479	0.635305	0.364695	0.564516	0.435484	0.208333	0.791667
8	8:48852328	48852328	rs8178016	0.307888	C	T	intronic	PRKDC	0.450704	0.549296	0.737455	0.262545	0.945565	0.0544355	0.5	0.5
4	4:154525458	154525458	rs1063151	0.307674	C	T	exonic	TMEM131L	0.427536	0.572464	0.996416	0.00358423	0.886089	0.113911	0.604167	0.395833
7	7:144917817	144917817	rs10224294	0.307579	A	G	intergenic	TPK1(dist=384671),CNTNAP2(dist=895635)	0.142857	0.857143	0.40681	0.59319	0.21371	0.78629	0.0625	0.9375
6	6:122131485	122131485	rs1015451	0.307472	C	T	intergenic	GJA1(dist=360595),HSF2(dist=589210)	0.0704225	0.929577	0.596774	0.403226	0.108871	0.891129	0.0625	0.9375
11	11:98850985	98850985	rs901540	0.306943	A	C	intergenic	NONE(dist=NONE),CNTN5(dist=40720)	0.246479	0.753521	0.814516	0.185484	0.423387	0.576613	0.270833	0.729167
2	2:134316522	134316522	rs1897433	0.30673	A	C	intronic	NCKAP5	0.197183	0.802817	0.206093	0.793907	0.339718	0.660282	0.125	0.875
2	2:134333101	134333101	rs10194140	0.30673	T	C	intergenic	NCKAP5(dist=7070),MIR3679(dist=551594)	0.204225	0.795775	0.197133	0.802867	0.327621	0.672379	0.125	0.875
7	7:5932712	5932712	rs12539369	0.306365	G	A	intergenic	OCM(dist=6718),CCZ1(dist=5628)	0.321429	0.678571	0.543011	0.456989	0.552419	0.447581	0.25	0.75
8	8:56212872	56212872	rs28729774	0.306315	T	C	intronic	XKR4	0.0352113	0.964789	0.412186	0.587814	0.206653	0.793347	0.125	0.875
1	1:236380077	236380077	rs6428948	0.306163	A	G	UTR3	ERO1B(NM_019891:c.*1739_*1738delins0)	0.257143	0.742857	0.924731	0.0752688	0.461694	0.538306	0.4375	0.5625
5	5:1839498	1839498	rs10512646	0.306041	G	A	intergenic	NDUFS6(dist=23331),LINC02116(dist=16585)	0.45	0.55	0.195341	0.804659	0.319556	0.680444	0.375	0.625
11	11:98783506	98783506	rs1599472	0.306003	C	A	intergenic	NONE(dist=NONE),CNTN5(dist=108199)	0.253521	0.746479	0.49552	0.50448	0.453629	0.546371	0.291667	0.708333
7	7:15033215	15033215	rs57364300	0.305822	A	C	intergenic	DGKB(dist=18813),AGMO(dist=206727)	0.147059	0.852941	0.441756	0.558244	0.313508	0.686492	0.208333	0.791667
11	11:18992978	18992978	rs12418819	0.305632	T	G	intergenic	MRGPRX1(dist=36429),MRGPRX2(dist=83024)	0.34507	0.65493	0.693548	0.306452	0.497984	0.502016	0.25	0.75
19	19:35660546	35660546	rs1046294	0.305541	C	T	UTR3	FXYD5(NM_001320913:c.*28_*29delins0,NM_001320912:c.*83_*84delins0,NM_014164:c.*28_*29delins0,NM_144779:c.*28_*29delins0,NM_001164605:c.*28_*29delins0)	0.105634	0.894366	0.369176	0.630824	0.368952	0.631048	0.166667	0.833333
15	15:96036531	96036531	rs10152879	0.305525	T	C	ncRNA_intronic	LINC00924	0.246479	0.753521	0.663978	0.336022	0.444556	0.555444	0.4375	0.5625
13	13:23900386	23900386	rs11618407	0.304949	G	A	intergenic	SGCG(dist=1082),SACS(dist=2575)	0.442857	0.557143	0.0116487	0.988351	0.111895	0.888105	0.354167	0.645833
11	11:32036899	32036899	rs1033506	0.304927	G	A	intergenic	PAX6-AS1(dist=128312),LOC100506675(dist=20625)	0.3	0.7	0.503584	0.496416	0.403226	0.596774	0.375	0.625
8	8:142051707	142051707	rs28580815	0.304797	A	G	intergenic	PTK2(dist=40295),DENND3(dist=87012)	0.316901	0.683099	0.214158	0.785842	0.471774	0.528226	0.395833	0.604167
3	3:186459927	186459927	rs710446	0.304501	T	C	exonic	KNG1	0.366197	0.633803	0.482079	0.517921	0.581653	0.418347	0.395833	0.604167
11	11:119789044	119789044	rs538518	0.304446	G	T	intergenic	LOC102724301(dist=178711),TRIM29(dist=192938)	0.119718	0.880282	0.814516	0.185484	0.425403	0.574597	0.25	0.75
21	21:18445847	18445847	rs13049585	0.304394	G	A	intergenic	MIR99AHG(dist=441801),LINC01549(dist=365360)	0.0633803	0.93662	0.185484	0.814516	0.107863	0.892137	0.23913	0.76087
16	16:79591793	79591793	rs250149	0.304307	T	C	intergenic	WWOX(dist=345229),MAF(dist=35951)	0.25	0.75	0.673835	0.326165	0.400202	0.599798	0.291667	0.708333
16	16:79607189	79607189	rs425628	0.304307	G	A	intergenic	WWOX(dist=360625),MAF(dist=20555)	0.267606	0.732394	0.734767	0.265233	0.424395	0.575605	0.291667	0.708333
8	8:128708284	128708284	rs10096900	0.304243	C	A	intergenic	CASC8(dist=213900),CASC11(dist=4568)	0.443662	0.556338	0.681004	0.318996	0.649194	0.350806	0.645833	0.354167
4	4:154470759	154470759	rs10016276	0.304179	G	A	intronic	TMEM131L	0.478873	0.521127	0.355735	0.644265	0.0604839	0.939516	0.354167	0.645833
9	9:38372471	38372471	rs2057375	0.304063	G	A	intergenic	SHB(dist=303261),ALDH1B1(dist=20189)	0.15942	0.84058	0.200717	0.799283	0.300403	0.699597	0.1875	0.8125
7	7:5883522	5883522	rs308092	0.30405	C	T	ncRNA_intronic	ZNF815P	0.253521	0.746479	0.878136	0.121864	0.445565	0.554435	0.295455	0.704545
11	11:98773437	98773437	rs11217468	0.303822	C	T	intergenic	NONE(dist=NONE),CNTN5(dist=118268)	0.309859	0.690141	0.871864	0.128136	0.702621	0.297379	0.291667	0.708333
16	16:27061619	27061619	rs9931645	0.303612	G	A	intergenic	HS3ST4(dist=912610),C16orf82(dist=16599)	0.394366	0.605634	0.331541	0.668459	0.791331	0.208669	0.458333	0.541667
2	2:137939891	137939891	rs4954477	0.303236	T	C	intronic	THSD7B	0.408451	0.591549	0.09319	0.90681	0.428427	0.571573	0.583333	0.416667
5	5:104650005	104650005	rs560688	0.303173	T	C	intergenic	RAB9BP1(dist=214206),LINC01950(dist=1500892)	0.3	0.7	0.695341	0.304659	0.162298	0.837702	0.5	0.5
15	15:27159196	27159196	rs6606854	0.303168	T	C	intronic	GABRA5	0.239437	0.760563	0.251792	0.748208	0.377016	0.622984	0.333333	0.666667
11	11:86160190	86160190	rs10792854	0.30287	C	T	intronic	ME3	0.485915	0.514085	0.837814	0.162186	0.779234	0.220766	0.645833	0.354167
11	11:86165942	86165942	rs1563682	0.30287	G	A	intronic	ME3	0.478873	0.521127	0.596774	0.403226	0.729839	0.270161	0.645833	0.354167
3	3:72700181	72700181	rs13070902	0.30286	T	C	intergenic	RYBP(dist=204407),LOC105377162(dist=12265)	0.373239	0.626761	0.87276	0.12724	0.375	0.625	0.5625	0.4375
5	5:174866541	174866541	rs28465440	0.302753	A	G	intergenic	LINC01951(dist=443807),DRD1(dist=1133)	0.0492958	0.950704	0.146953	0.853047	0.153226	0.846774	0.0416667	0.958333
1	1:3540024	3540024	rs12757620	0.302585	G	T	intergenic	MEGF6(dist=11965),TPRG1L(dist=1531)	0.239437	0.760563	0.175627	0.824373	0.426411	0.573589	0.291667	0.708333
8	8:142047800	142047800	rs306982	0.302379	C	A	intergenic	PTK2(dist=36388),DENND3(dist=90919)	0.342857	0.657143	0.641577	0.358423	0.547379	0.452621	0.4375	0.5625
7	7:30453941	30453941	rs34958784	0.301866	T	C	intergenic	LINC01176(dist=10271),NOD1(dist=10201)	0.302817	0.697183	0.00179211	0.998208	0.0554435	0.944556	0.208333	0.791667
8	8:30794336	30794336	rs6986926	0.301177	T	C	intergenic	TEX15(dist=23808),PURG(dist=58981)	0.415493	0.584507	0.210573	0.789427	0.74496	0.25504	0.3125	0.6875
8	8:30799563	30799563	rs7829173	0.301177	G	A	intergenic	TEX15(dist=29035),PURG(dist=53754)	0.414286	0.585714	0.38172	0.61828	0.805444	0.194556	0.395833	0.604167
7	7:20748378	20748378	rs73085670	0.301006	C	T	intronic	ABCB5	0.323944	0.676056	0.672043	0.327957	0.688508	0.311492	0.395833	0.604167
5	5:104784402	104784402	rs10073707	0.30078	C	T	intergenic	RAB9BP1(dist=348603),LINC01950(dist=1366495)	0.443662	0.556338	0.425627	0.574373	0.280242	0.719758	0.4375	0.5625
11	11:86039123	86039123	rs2847472	0.300671	T	C	intronic	HIKESHI	0.478571	0.521429	0.094086	0.905914	0.122984	0.877016	0.4375	0.5625
10	10:26828889	26828889	rs7902011	0.300427	A	G	intronic	APBB1IP	0.302817	0.697183	0.46147	0.53853	0.699597	0.300403	0.229167	0.770833
1	1:181421381	181421381	rs668260	0.299898	A	G	intergenic	LINC01699(dist=213641),CACNA1E(dist=31304)	0.352113	0.647887	0.137993	0.862007	0.523185	0.476815	0.541667	0.458333
19	19:31165269	31165269	rs746668	0.299836	G	A	intergenic	ZNF536(dist=116303),NONE(dist=NONE)	0.264286	0.735714	0.751792	0.248208	0.556452	0.443548	0.166667	0.833333
11	11:98191432	98191432	rs75176978	0.299835	C	A	intergenic	LOC105369443(dist=1943518),CNTN5(dist=700273)	0.3	0.7	0	1	0.00100806	0.998992	0.318182	0.681818
2	2:114072907	114072907	rs17043296	0.299747	C	T	intergenic	PAX8(dist=36409),CBWD2(dist=122360)	0.43662	0.56338	0.991935	0.00806452	0.959677	0.0403226	0.222222	0.777778
11	11:119788154	119788154	rs643536	0.299358	T	C	intergenic	LOC102724301(dist=177821),TRIM29(dist=193828)	0.119718	0.880282	0.507168	0.492832	0.287298	0.712702	0.25	0.75
11	11:19006708	19006708	rs12795757	0.299232	T	C	intergenic	MRGPRX1(dist=50159),MRGPRX2(dist=69294)	0.197183	0.802817	0.0842294	0.915771	0.353831	0.646169	0.181818	0.818182
5	5:174872132	174872132	rs10078714	0.298912	G	A	upstream	DRD1(dist=969)	0.028169	0.971831	0.12724	0.87276	0.0171371	0.982863	0.104167	0.895833
5	5:174874623	174874623	rs76919967	0.298912	G	A	intergenic	DRD1(dist=3460),SFXN1(dist=30877)	0.028169	0.971831	0.200717	0.799283	0.016129	0.983871	0.0833333	0.916667
16	16:79591279	79591279	rs250151	0.298805	T	C	intergenic	WWOX(dist=344715),MAF(dist=36465)	0.253521	0.746479	0.515233	0.484767	0.299395	0.700605	0.291667	0.708333
13	13:26623809	26623809	rs4770907	0.298714	T	C	intronic	SHISA2	0.15	0.85	0.292115	0.707885	0.516129	0.483871	0.25	0.75
1	1:3511295	3511295	rs7544357	0.298529	A	G	intronic	MEGF6	0.28169	0.71831	0.647849	0.352151	0.279234	0.720766	0.386364	0.613636
19	19:40833470	40833470	rs16974196	0.298312	A	G	intronic	C19orf47	0.15493	0.84507	0.0107527	0.989247	0.332661	0.667339	0.229167	0.770833
8	8:54560211	54560211	rs6473880	0.298309	A	G	intergenic	OPRK1(dist=395954),ATP6V1H(dist=67891)	0.282609	0.717391	0.306452	0.693548	0.305444	0.694556	0.541667	0.458333
8	8:54589344	54589344	rs13255905	0.298309	C	A	intergenic	OPRK1(dist=425087),ATP6V1H(dist=38758)	0.323944	0.676056	0.603943	0.396057	0.387097	0.612903	0.5625	0.4375
10	10:11505175	11505175	rs3740204	0.298047	G	A	exonic	USP6NL	0.140845	0.859155	0.584229	0.415771	0.304435	0.695565	0.166667	0.833333
2	2:8786568	8786568	rs3856451	0.297814	C	T	intergenic	LINC01814(dist=62646),ID2-AS1(dist=24545)	0.225352	0.774648	0.86828	0.13172	0.576613	0.423387	0.3125	0.6875
2	2:224773548	224773548	rs548470	0.297681	T	C	intronic	WDFY1	0.112676	0.887324	0.213262	0.786738	0.0695565	0.930444	0.270833	0.729167
11	11:85938133	85938133	rs10792839	0.297662	A	C	intergenic	PICALM(dist=157210),EED(dist=17292)	0.427536	0.572464	0.483871	0.516129	0.784274	0.215726	0.4375	0.5625
11	11:98861804	98861804	rs7931546	0.29752	C	A	intergenic	NONE(dist=NONE),CNTN5(dist=29901)	0.114286	0.885714	0.325269	0.674731	0.112903	0.887097	0.229167	0.770833
19	19:34126107	34126107	rs4584952	0.297064	A	G	intronic	CHST8	0.422535	0.577465	0.00268817	0.997312	0.0403226	0.959677	0.520833	0.479167
15	15:34107910	34107910	rs11072687	0.297024	C	T	intronic	RYR3	0.43662	0.56338	0.823477	0.176523	0.746976	0.253024	0.458333	0.541667
15	15:51697963	51697963	rs16964348	0.296968	G	A	UTR3	GLDN(NM_181789:c.*1012_*1013delins0,NM_001330297:c.*1012_*1013delins0)	0.422535	0.577465	0.215054	0.784946	0.0735887	0.926411	0.125	0.875
8	8:55134009	55134009	rs74445320	0.296261	T	C	intergenic	MRPL15(dist=72935),SOX17(dist=236485)	0.161972	0.838028	0.000896057	0.999104	0	1	0.1875	0.8125
19	19:54293641	54293641	rs8103186	0.296234	C	A	intergenic	MIR373(dist=1614),NLRP12(dist=3213)	0.371429	0.628571	0.0564516	0.943548	0.254032	0.745968	0.354167	0.645833
11	11:123576316	123576316	rs59884071	0.296223	A	G	intergenic	SCN3B(dist=51001),ZNF202(dist=18318)	0.176056	0.823944	0.331541	0.668459	0.336694	0.663306	0.166667	0.833333
8	8:29275779	29275779	rs2175835	0.296008	C	T	intergenic	DUSP4(dist=67512),LINC00589(dist=302996)	0.366197	0.633803	0.199821	0.800179	0.0574597	0.94254	0.541667	0.458333
22	22:25135682	25135682	rs6004255	0.295824	G	A	intronic	PIWIL3	0.288732	0.711268	0.59319	0.40681	0.665323	0.334677	0.229167	0.770833
11	11:86177880	86177880	rs647561	0.295767	G	A	intronic	ME3	0.443662	0.556338	0.826165	0.173835	0.66129	0.33871	0.666667	0.333333
5	5:103690886	103690886	rs2963235	0.2956	G	A	intergenic	NUDT12(dist=792384),RAB9BP1(dist=744288)	0.457746	0.542254	0.426523	0.573477	0.788306	0.211694	0.583333	0.416667
8	8:55083270	55083270	rs16919791	0.295406	G	A	intergenic	MRPL15(dist=22196),SOX17(dist=287224)	0.316901	0.683099	0.000896057	0.999104	0.00604839	0.993952	0.145833	0.854167
9	9:137589364	137589364	rs10858271	0.29537	T	C	intronic	COL5A1	0.084507	0.915493	0.0062724	0.993728	0.120968	0.879032	0.1875	0.8125
8	8:144466338	144466338	rs72703721	0.295334	T	C	UTR3	RHPN1(NM_052924:c.*1517_*1518delins0)	0.161972	0.838028	0.0806452	0.919355	0.298387	0.701613	0.1875	0.8125
13	13:35081101	35081101	rs9541106	0.295308	A	C	ncRNA_intronic	LINC00457,LINC02343	0.176056	0.823944	0.214158	0.785842	0.289315	0.710685	0.333333	0.666667
5	5:101920820	101920820	rs9686862	0.295145	T	C	ncRNA_intronic	LINC00492	0.21831	0.78169	0.325269	0.674731	0.0655242	0.934476	0.1875	0.8125
5	5:101926363	101926363	rs13361792	0.295145	A	G	ncRNA_intronic	LINC00492	0.21831	0.78169	0.130824	0.869176	0.0514113	0.948589	0.1875	0.8125
19	19:28700642	28700642	rs17621926	0.29514	T	C	intergenic	LOC101927151(dist=184766),LOC100420587(dist=225653)	0.232394	0.767606	0.723118	0.276882	0.462702	0.537298	0.520833	0.479167
8	8:26293888	26293888	rs62491002	0.294889	C	T	intergenic	BNIP3L(dist=23243),PNMA2(dist=68307)	0.211268	0.788732	0.281362	0.718638	0.311492	0.688508	0.1875	0.8125
8	8:128688916	128688916	rs12675207	0.294842	C	T	intergenic	CASC8(dist=194532),CASC11(dist=23936)	0.429577	0.570423	0.904122	0.0958781	0.725806	0.274194	0.5625	0.4375
3	3:29067676	29067676	rs9830779	0.294774	A	G	intergenic	LINC00693(dist=267848),RBMS3-AS3(dist=238008)	0.171429	0.828571	0.328853	0.671147	0.261089	0.738911	0.270833	0.729167
18	18:5772047	5772047	rs1917929	0.294663	G	A	ncRNA_intronic	MIR3976HG	0.274648	0.725352	0.865591	0.134409	0.683468	0.316532	0.25	0.75
12	12:130377745	130377745	rs55809600	0.294512	A	G	intronic	TMEM132D	0.056338	0.943662	0.0734767	0.926523	0.139113	0.860887	0.0526316	0.947368
5	5:71137320	71137320	rs60270187	0.294006	T	C	intergenic	CARTPT(dist=120445),MAP1B(dist=265774)	0.359155	0.640845	0.379928	0.620072	0.1875	0.8125	0.416667	0.583333
12	12:42253319	42253319	rs1391005	0.29392	T	C	intergenic	LINC02400(dist=93936),GXYLT1(dist=222328)	0.309859	0.690141	0.324373	0.675627	0.631048	0.368952	0.645833	0.354167
8	8:30630150	30630150	rs6468455	0.29379	T	G	intergenic	UBXN8(dist=5630),PPP2CB(dist=12975)	0.422535	0.577465	0.113799	0.886201	0.785282	0.214718	0.333333	0.666667
2	2:224775764	224775764	rs644782	0.293703	A	G	intronic	WDFY1	0.119718	0.880282	0.213262	0.786738	0.0866935	0.913306	0.270833	0.729167
12	12:42183510	42183510	rs1546189	0.293542	C	T	intergenic	LINC02400(dist=24127),GXYLT1(dist=292137)	0.342857	0.657143	0.861111	0.138889	0.782258	0.217742	0.666667	0.333333
20	20:4614486	4614486	rs1981105	0.29329	G	A	intergenic	ADRA1D(dist=384827),PRNP(dist=52253)	0.408451	0.591549	0.853047	0.146953	0.796371	0.203629	0.520833	0.479167
8	8:124957489	124957489	rs6986596	0.293194	G	A	intronic	FER1L6	0.084507	0.915493	0.0170251	0.982975	0.360887	0.639113	0.145833	0.854167
3	3:72697160	72697160	rs1123121	0.293184	A	G	intergenic	RYBP(dist=201386),LOC105377162(dist=15286)	0.0774648	0.922535	0.12276	0.87724	0.163306	0.836694	0.1875	0.8125
17	17:27215702	27215702	rs7216404	0.293115	T	C	intronic	FLOT2	0.183099	0.816901	0.849462	0.150538	0.27621	0.72379	0.104167	0.895833
17	17:75681354	75681354	rs9906371	0.29291	A	G	intergenic	LOC100507351(dist=120251),LINC01987(dist=37599)	0.228571	0.771429	0.549283	0.450717	0.293347	0.706653	0.173913	0.826087
6	6:53894790	53894790	rs1359563	0.292905	T	C	intronic	MLIP	0.21831	0.78169	0.214158	0.785842	0.454637	0.545363	0.0625	0.9375
10	10:26839856	26839856	rs7895809	0.292579	A	G	intronic	APBB1IP	0.352113	0.647887	0.943548	0.0564516	0.922379	0.077621	0.25	0.75
16	16:64438831	64438831	rs8053940	0.292562	C	T	intergenic	NONE(dist=NONE),CDH11(dist=538825)	0.492958	0.507042	0.523297	0.476703	0.655242	0.344758	0.5625	0.4375
22	22:21377301	21377301	rs1548411	0.29232	C	A	exonic	P2RX6	0.260563	0.739437	0.246416	0.753584	0.46371	0.53629	0.166667	0.833333
1	1:2533250	2533250	rs10910098	0.291966	C	A	intronic	MMEL1	0.338028	0.661972	0.394265	0.605735	0.686492	0.313508	0.395833	0.604167
1	1:2551660	2551660	rs10797441	0.291966	T	G	intronic	MMEL1	0.309859	0.690141	0.472222	0.527778	0.688508	0.311492	0.395833	0.604167
1	1:2553624	2553624	rs3890745	0.291966	T	C	intronic	MMEL1	0.309859	0.690141	0.420251	0.579749	0.688508	0.311492	0.395833	0.604167
8	8:40685227	40685227	rs16890007	0.291965	T	G	intronic	ZMAT4	0.359155	0.640845	0.00179211	0.998208	0	1	0.458333	0.541667
1	1:225610240	225610240	rs12141732	0.291801	T	C	intronic	LBR	0.401408	0.598592	0.974014	0.0259857	0.697581	0.302419	0.625	0.375
20	20:4608341	4608341	rs6076707	0.291795	C	T	intergenic	ADRA1D(dist=378682),PRNP(dist=58398)	0.415493	0.584507	0.832437	0.167563	0.730847	0.269153	0.520833	0.479167
14	14:62931046	62931046	rs34591994	0.291357	T	C	intergenic	LINC00644(dist=324355),KCNH5(dist=242244)	0.408451	0.591549	0.09319	0.90681	0.142137	0.857863	0.479167	0.520833
12	12:101373070	101373070	rs12317311	0.291259	G	A	intronic	ANO4	0.288732	0.711268	0.679211	0.320789	0.407258	0.592742	0.354167	0.645833
10	10:67940419	67940419	rs4746553	0.291194	C	T	intronic	CTNNA3	0.235714	0.764286	0.648746	0.351254	0.318548	0.681452	0.1875	0.8125
11	11:98814350	98814350	rs10501893	0.291172	C	T	intergenic	NONE(dist=NONE),CNTN5(dist=77355)	0.34507	0.65493	0.894265	0.105735	0.63004	0.36996	0.375	0.625
22	22:44891873	44891873	rs131158	0.291115	G	A	UTR3	RTL6(NM_032287:c.*844_*843delins0)	0.133803	0.866197	0.576165	0.423835	0.514113	0.485887	0.125	0.875
22	22:44892135	44892135	rs131163	0.291115	G	A	UTR3	RTL6(NM_032287:c.*582_*581delins0)	0.133803	0.866197	0.72043	0.27957	0.514113	0.485887	0.145833	0.854167
22	22:44910117	44910117	rs4823329	0.291115	C	T	intergenic	RTL6(dist=16112),LINC00207(dist=55102)	0.126761	0.873239	0.562724	0.437276	0.487903	0.512097	0.125	0.875
22	22:44920999	44920999	rs12169248	0.291115	A	G	intergenic	RTL6(dist=26994),LINC00207(dist=44220)	0.126761	0.873239	0.449821	0.550179	0.477823	0.522177	0.145833	0.854167
9	9:92870113	92870113	rs1854444	0.290737	C	T	intergenic	MIR4290HG(dist=66332),LINC01508(dist=193064)	0.373239	0.626761	0.684588	0.315412	0.641129	0.358871	0.5	0.5
13	13:85203913	85203913	rs1446789	0.29045	G	A	intergenic	LINC00333(dist=23010),SNORA107(dist=153875)	0.428571	0.571429	0.299283	0.700717	0.637097	0.362903	0.645833	0.354167
13	13:85259059	85259059	rs9575643	0.29045	G	A	intergenic	LINC00333(dist=78156),SNORA107(dist=98729)	0.450704	0.549296	0.94086	0.0591398	0.791331	0.208669	0.6875	0.3125
3	3:150114504	150114504	rs12639090	0.290339	T	C	intergenic	LINC01214(dist=72970),TSC22D2(dist=11617)	0.0915493	0.908451	0.187276	0.812724	0.301411	0.698589	0.270833	0.729167
3	3:150141584	150141584	rs9826729	0.290339	G	A	intronic	TSC22D2	0.105634	0.894366	0.371864	0.628136	0.425403	0.574597	0.270833	0.729167
16	16:64681432	64681432	rs11075547	0.290237	A	G	intergenic	NONE(dist=NONE),CDH11(dist=296224)	0.429577	0.570423	0.662186	0.337814	0.543347	0.456653	0.416667	0.583333
14	14:38379585	38379585	rs9788476	0.290106	C	T	intergenic	LINC00517(dist=8256),SSTR1(dist=297618)	0.28169	0.71831	0.551971	0.448029	0.596774	0.403226	0.0833333	0.916667
14	14:38394009	38394009	rs11621735	0.290106	C	A	intergenic	LINC00517(dist=22680),SSTR1(dist=283194)	0.285714	0.714286	0.362007	0.637993	0.596774	0.403226	0.0833333	0.916667
15	15:71503382	71503382	rs12595106	0.289983	A	G	intronic	THSD4	0.169014	0.830986	0.295699	0.704301	0.469758	0.530242	0.0833333	0.916667
11	11:65249089	65249089	rs1787666	0.289909	A	C	intergenic	NEAT1(dist=36080),MALAT1(dist=16119)	0.43662	0.56338	0.655018	0.344982	0.876008	0.123992	0.333333	0.666667
3	3:186459227	186459227	rs698078	0.289695	A	G	intronic	KNG1	0.359155	0.640845	0.481183	0.518817	0.581653	0.418347	0.395833	0.604167
1	1:112277597	112277597	rs1000947	0.289469	C	T	intronic	FAM212B	0.161972	0.838028	0.120968	0.879032	0.346774	0.653226	0.4375	0.5625
13	13:23903791	23903791	rs4770433	0.289114	A	G	UTR3	SACS(NM_001278055:c.*484_*483delins0,NM_014363:c.*484_*483delins0)	0.414286	0.585714	0.863799	0.136201	0.560484	0.439516	0.458333	0.541667
13	13:23908034	23908034	rs2737700	0.289114	A	G	exonic	SACS	0.415493	0.584507	0.883513	0.116487	0.560484	0.439516	0.479167	0.520833
5	5:154090511	154090511	rs10039709	0.288807	A	G	intergenic	MIR1303(dist=25090),LARP1(dist=1950)	0.366197	0.633803	0.885305	0.114695	0.752016	0.247984	0.458333	0.541667
10	10:72789319	72789319	rs10823664	0.288667	G	A	intergenic	LOC105378349(dist=73921),UNC5B(dist=182972)	0.366197	0.633803	0.442652	0.557348	0.642137	0.357863	0.361111	0.638889
3	3:190409657	190409657	rs13079504	0.288648	G	T	intergenic	IL1RAP(dist=34671),GMNC(dist=160868)	0.126761	0.873239	0.00268817	0.997312	0.209677	0.790323	0.333333	0.666667
18	18:71689290	71689290	rs2510510	0.288541	G	T	intergenic	LOC100505817(dist=672166),FBXO15(dist=51297)	0.176056	0.823944	0.768817	0.231183	0.59879	0.40121	0.208333	0.791667
15	15:27807400	27807400	rs1477806	0.288443	T	C	intergenic	GABRG3(dist=29027),OCA2(dist=192620)	0.169014	0.830986	0.396953	0.603047	0.58871	0.41129	0.0416667	0.958333
15	15:27810966	27810966	rs7182244	0.288443	G	A	intergenic	GABRG3(dist=32593),OCA2(dist=189054)	0.169014	0.830986	0.689964	0.310036	0.589718	0.410282	0.0416667	0.958333
16	16:27027659	27027659	rs4787900	0.288407	A	G	intergenic	HS3ST4(dist=878650),C16orf82(dist=50559)	0.274648	0.725352	0.337814	0.662186	0.337702	0.662298	0.229167	0.770833
18	18:9689375	9689375	rs589214	0.288378	A	G	intergenic	PPP4R1-AS1(dist=70014),RAB31(dist=18852)	0.407143	0.592857	0.571685	0.428315	0.71875	0.28125	0.666667	0.333333
18	18:9693638	9693638	rs613536	0.288378	G	A	intergenic	PPP4R1-AS1(dist=74277),RAB31(dist=14589)	0.330986	0.669014	0.49552	0.50448	0.479839	0.520161	0.666667	0.333333
14	14:38395468	38395468	rs1952787	0.288257	C	T	intergenic	LINC00517(dist=24139),SSTR1(dist=281735)	0.289855	0.710145	0.723118	0.276882	0.596774	0.403226	0.0833333	0.916667
4	4:185789995	185789995	rs4862451	0.288118	G	A	intergenic	MIR3945HG(dist=13189),LINC01093(dist=24158)	0.387324	0.612676	0.15233	0.84767	0.108871	0.891129	0.104167	0.895833
1	1:57657301	57657301	rs155297	0.288081	T	C	intronic	DAB1	0.471429	0.528571	0.493728	0.506272	0.0866935	0.913306	0.5	0.5
3	3:150155228	150155228	rs4681205	0.288004	C	T	intronic	TSC22D2	0.0633803	0.93662	0.0197133	0.980287	0.155242	0.844758	0.270833	0.729167
3	3:150175996	150175996	rs4423794	0.288004	A	G	intronic	TSC22D2	0.0915493	0.908451	0.25448	0.74552	0.383065	0.616935	0.270833	0.729167
10	10:125750767	125750767	rs3935717	0.287904	A	G	intergenic	CPXM2(dist=99267),CHST15(dist=16414)	0.239437	0.760563	0.281362	0.718638	0.319556	0.680444	0.395833	0.604167
10	10:1836595	1836595	rs9633666	0.287707	G	T	intergenic	ADARB2(dist=56925),LINC00700(dist=211071)	0.112676	0.887324	0.242832	0.757168	0.175403	0.824597	0.291667	0.708333
3	3:3768556	3768556	rs769807	0.287615	C	T	intergenic	CRBN(dist=547155),LRRN1(dist=72558)	0.253521	0.746479	0.710573	0.289427	0.313508	0.686492	0.395833	0.604167
9	9:107832272	107832272	rs3005727	0.28743	G	A	intergenic	ABCA1(dist=141745),SLC44A1(dist=174613)	0.105634	0.894366	0.405018	0.594982	0.326613	0.673387	0.229167	0.770833
15	15:26893579	26893579	rs12442543	0.287347	T	G	intronic	GABRB3	0.429577	0.570423	0.103943	0.896057	0.0917339	0.908266	0.375	0.625
22	22:34828825	34828825	rs1005285	0.287185	C	T	intergenic	LARGE1(dist=512409),ISX-AS1(dist=323830)	0.464789	0.535211	0.937276	0.062724	0.971774	0.0282258	0.4375	0.5625
22	22:34843392	34843392	rs16994116	0.287185	C	T	intergenic	LARGE1(dist=526976),ISX-AS1(dist=309263)	0.478571	0.521429	0.650538	0.349462	0.969758	0.0302419	0.4375	0.5625
22	22:44890845	44890845	rs131154	0.287094	G	C	UTR3	RTL6(NM_032287:c.*1872_*1871delins0)	0.133803	0.866197	0.520609	0.479391	0.514113	0.485887	0.125	0.875
22	22:44891370	44891370	rs131156	0.287094	C	T	UTR3	RTL6(NM_032287:c.*1347_*1346delins0)	0.133803	0.866197	0.577957	0.422043	0.514113	0.485887	0.125	0.875
22	22:44891722	44891722	rs131157	0.287094	G	A	UTR3	RTL6(NM_032287:c.*995_*994delins0)	0.133803	0.866197	0.576165	0.423835	0.514113	0.485887	0.125	0.875
22	22:21377650	21377650	rs2277838	0.286967	A	G	exonic	P2RX6	0.401408	0.598592	0.00716846	0.992832	0.193548	0.806452	0.0208333	0.979167
13	13:90359008	90359008	rs7999305	0.286908	G	T	intergenic	LINC00353(dist=142341),LINC00559(dist=353492)	0.190141	0.809859	0.366487	0.633513	0.325605	0.674395	0.354167	0.645833
22	22:41900439	41900439	rs5751117	0.286806	G	A	intronic	ACO2	0.0633803	0.93662	0.22491	0.77509	0.0120968	0.987903	0.229167	0.770833
8	8:23089163	23089163	rs12543863	0.286585	T	C	downstream	LOC389641(dist=724)	0.274648	0.725352	0.00179211	0.998208	0.0141129	0.985887	0.125	0.875
9	9:123643855	123643855	rs10985073	0.286483	T	C	intronic	PHF19	0.204225	0.795775	0.938172	0.061828	0.436492	0.563508	0.291667	0.708333
9	9:123648085	123648085	rs10818482	0.286483	A	G	intronic	PHF19	0.207143	0.792857	0.636201	0.363799	0.431452	0.568548	0.291667	0.708333
9	9:123651301	123651301	rs2072438	0.286483	T	C	intronic	PHF19	0.204225	0.795775	0.889785	0.110215	0.4375	0.5625	0.291667	0.708333
9	9:123662618	123662618	rs10760126	0.286483	T	C	intergenic	PHF19(dist=5444),TRAF1(dist=2052)	0.204225	0.795775	0.937276	0.062724	0.435484	0.564516	0.291667	0.708333
9	9:123665019	123665019	rs9886724	0.286483	A	G	UTR3	TRAF1(NM_001190947:c.*2279_*2278delins0,NM_001190945:c.*2279_*2278delins0,NM_005658:c.*2279_*2278delins0)	0.204225	0.795775	0.888889	0.111111	0.435484	0.564516	0.291667	0.708333
2	2:77014577	77014577	rs1517771	0.286417	T	C	intronic	LRRTM4	0.457143	0.542857	0.595878	0.404122	0.472782	0.527218	0.729167	0.270833
11	11:130687217	130687217	rs4441021	0.286335	A	G	intergenic	C11orf44(dist=99970),LOC100507431(dist=26870)	0.253521	0.746479	0.167563	0.832437	0.336694	0.663306	0.333333	0.666667
10	10:132153111	132153111	rs359068	0.285561	G	A	intergenic	GLRX3(dist=174465),MIR378C(dist=607739)	0.28169	0.71831	0.374552	0.625448	0.274194	0.725806	0.354167	0.645833
19	19:5347650	5347650	rs4807725	0.285546	C	T	intergenic	PTPRS(dist=6836),ZNRF4(dist=107775)	0.492958	0.507042	0.3181	0.6819	0.340726	0.659274	0.4375	0.5625
19	19:5349084	5349084	rs34854986	0.285546	A	G	intergenic	PTPRS(dist=8270),ZNRF4(dist=106341)	0.492958	0.507042	0.317204	0.682796	0.346774	0.653226	0.416667	0.583333
10	10:6191222	6191222	rs7068194	0.285084	T	G	intronic	PFKFB3	0.366197	0.633803	0.212366	0.787634	0.0514113	0.948589	0.354167	0.645833
12	12:67971319	67971319	rs2904501	0.285037	C	T	intergenic	LINC02408(dist=10408),DYRK2(dist=71192)	0.260563	0.739437	0.471326	0.528674	0.565524	0.434476	0.145833	0.854167
14	14:38289012	38289012	rs4898763	0.284685	G	A	intronic	TTC6	0.28169	0.71831	0.917563	0.0824373	0.627016	0.372984	0.0833333	0.916667
7	7:91210673	91210673	rs992770	0.284628	T	C	intergenic	FZD1(dist=312541),MTERF1(dist=291517)	0.295775	0.704225	0.810036	0.189964	0.296371	0.703629	0.208333	0.791667
5	5:132081897	132081897	rs803057	0.284626	G	A	intergenic	KIF3A(dist=8627),CCNI2(dist=1239)	0.239437	0.760563	0.919355	0.0806452	0.105847	0.894153	0.4375	0.5625
1	1:237296800	237296800	rs12142661	0.284591	A	G	intronic	RYR2	0.443662	0.556338	0.00716846	0.992832	0.0957661	0.904234	0.3125	0.6875
9	9:137641571	137641571	rs3128616	0.284554	C	T	intronic	COL5A1	0.274648	0.725352	0.931004	0.0689964	0.555444	0.444556	0.270833	0.729167
11	11:123596055	123596055	rs10904	0.284487	T	C	UTR3	ZNF202(NM_003455:c.*650_*649delins0,NM_001301780:c.*650_*649delins0,NM_001301819:c.*650_*649delins0,NM_001301779:c.*650_*649delins0)	0.176056	0.823944	0.37276	0.62724	0.301411	0.698589	0.166667	0.833333
2	2:224643391	224643391	rs631922	0.28447	G	A	intronic	AP1S3	0.342857	0.657143	0.796595	0.203405	0.15121	0.84879	0.75	0.25
15	15:33993143	33993143	rs11629683	0.28446	G	C	intronic	RYR3	0.43662	0.56338	0.997312	0.00268817	0.918347	0.0816532	0.3125	0.6875
22	22:25103101	25103101	rs5760597	0.284421	A	G	intergenic	POM121L10P(dist=47987),PIWIL3(dist=11899)	0.140845	0.859155	0.222222	0.777778	0.147177	0.852823	0.111111	0.888889
1	1:49076656	49076656	rs320021	0.284395	C	A	intronic	AGBL4	0.316901	0.683099	0.605735	0.394265	0.730847	0.269153	0.5625	0.4375
9	9:92722935	92722935	rs10465161	0.284282	A	G	intergenic	UNQ6494(dist=388261),LOC101927847(dist=8762)	0.321429	0.678571	0.396953	0.603047	0.318548	0.681452	0.395833	0.604167
14	14:34697319	34697319	rs1958594	0.284253	T	C	intergenic	EGLN3(dist=277035),SPTSSA(dist=204824)	0.0633803	0.93662	0.449821	0.550179	0.0816532	0.918347	0.0208333	0.979167
1	1:3438193	3438193	rs11587384	0.284236	A	G	intronic	MEGF6	0.0915493	0.908451	0.16129	0.83871	0.113911	0.886089	0.166667	0.833333
9	9:123689597	123689597	rs3761846	0.284157	C	T	intronic	TRAF1	0.204225	0.795775	0.637993	0.362007	0.429435	0.570565	0.291667	0.708333
8	8:139783965	139783965	rs1320271	0.284023	A	G	intronic	COL22A1	0.478873	0.521127	0.688172	0.311828	0.86996	0.13004	0.541667	0.458333
10	10:83610794	83610794	rs12243185	0.283916	T	C	intergenic	SH2D4B(dist=1204478),NRG3(dist=24275)	0.302817	0.697183	0.412186	0.587814	0.841734	0.158266	0.3125	0.6875
11	11:123648595	123648595	rs7130648	0.283605	T	C	intergenic	OR6X1(dist=23369),OR6M1(dist=27520)	0.271429	0.728571	0.485663	0.514337	0.632056	0.367944	0.166667	0.833333
11	11:123895399	123895399	rs4935859	0.283494	G	A	downstream	OR10G9(dist=744)	0.359155	0.640845	0.0842294	0.915771	0.00705645	0.992944	0.3125	0.6875
8	8:126868230	126868230	rs6470391	0.283479	A	G	intergenic	TRIB1(dist=417583),LINC00861(dist=66536)	0.232394	0.767606	0.246416	0.753584	0.310484	0.689516	0.208333	0.791667
5	5:55970973	55970973	rs1292144	0.283471	G	A	intergenic	C5orf67(dist=68914),MAP3K1(dist=139926)	0.21831	0.78169	0.293907	0.706093	0.515121	0.484879	0.208333	0.791667
17	17:7662043	7662043	rs79937582	0.283464	T	C	intronic	DNAH2	0.394366	0.605634	0.903226	0.0967742	0.977823	0.0221774	0.604167	0.395833
10	10:1868187	1868187	rs10430755	0.283425	C	A	intergenic	ADARB2(dist=88517),LINC00700(dist=179479)	0.0928571	0.907143	0.256272	0.743728	0.16129	0.83871	0.272727	0.727273
12	12:42212344	42212344	rs10785299	0.283411	T	C	intergenic	LINC02400(dist=52961),GXYLT1(dist=263303)	0.288732	0.711268	0.0654122	0.934588	0.525202	0.474798	0.625	0.375
8	8:117847523	117847523	rs7016030	0.283366	C	A	intergenic	UTP23(dist=60602),RAD21(dist=10649)	0.394366	0.605634	0.0394265	0.960573	0.268145	0.731855	0.229167	0.770833
4	4:96342237	96342237	rs6816601	0.283347	C	A	intronic	UNC5C	0.0434783	0.956522	0.0116487	0.988351	0.0554435	0.944556	0.0208333	0.979167
15	15:26590830	26590830	rs3922665	0.283189	C	T	intergenic	LINC00929(dist=212646),GABRB3(dist=197863)	0.0985915	0.901408	0.546595	0.453405	0.460685	0.539315	0.0208333	0.979167
3	3:103586985	103586985	rs1673874	0.28315	C	T	intergenic	MIR548AB(dist=344025),MIR548A3(dist=316490)	0.457746	0.542254	0.84319	0.15681	0.721774	0.278226	0.416667	0.583333
1	1:106698906	106698906	rs17016851	0.283132	T	C	intergenic	LINC01677(dist=128031),LINC01661(dist=661954)	0.3	0.7	0.00985663	0.990143	0.0131048	0.986895	0.354167	0.645833
12	12:69859081	69859081	rs12426365	0.282977	A	G	intergenic	YEATS4(dist=74431),FRS2(dist=5047)	0.133803	0.866197	0.00358423	0.996416	0.0252016	0.974798	0.125	0.875
11	11:103552882	103552882	rs11225968	0.282928	G	A	intergenic	DYNC2H1(dist=202291),MIR4693(dist=167751)	0.267606	0.732394	0.879928	0.120072	0.466734	0.533266	0.291667	0.708333
11	11:103573004	103573004	rs3847586	0.282928	G	A	intergenic	DYNC2H1(dist=222413),MIR4693(dist=147629)	0.267606	0.732394	0.801971	0.198029	0.457661	0.542339	0.291667	0.708333
11	11:123610548	123610548	rs10790595	0.282688	C	T	intronic	ZNF202	0.278571	0.721429	0.505376	0.494624	0.574597	0.425403	0.166667	0.833333
15	15:55526886	55526886	rs72742261	0.282674	T	C	intronic	RAB27A	0.285714	0.714286	0.0304659	0.969534	0.288306	0.711694	0.604167	0.395833
8	8:100844758	100844758	rs36074608	0.282424	C	T	exonic	VPS13B	0.429577	0.570423	0.0492832	0.950717	0.172379	0.827621	0.625	0.375
7	7:50901533	50901533	rs1548608	0.282381	A	G	intergenic	GRB10(dist=40374),COBL(dist=182375)	0.485915	0.514085	0.0878136	0.912186	0.178427	0.821573	0.666667	0.333333
1	1:1122196	1122196	rs4634847	0.28229	A	G	intronic	TTLL10	0.457746	0.542254	0.9319	0.0681004	0.882056	0.117944	0.3125	0.6875
21	21:15955648	15955648	rs2822792	0.282226	T	C	ncRNA_intronic	SAMSN1-AS1	0.176056	0.823944	0.424731	0.575269	0.18246	0.81754	0.1875	0.8125
1	1:234483804	234483804	rs17517406	0.282157	A	G	intergenic	SLC35F3(dist=23540),LOC101927765(dist=24748)	0.435714	0.564286	0.585125	0.414875	0.539315	0.460685	0.583333	0.416667
1	1:14158776	14158776	rs7530376	0.282006	A	G	intergenic	PRDM2(dist=7202),KAZN(dist=766436)	0.415493	0.584507	0.359319	0.640681	0.209677	0.790323	0.354167	0.645833
8	8:136885517	136885517	rs74306708	0.28199	A	G	intergenic	KHDRBS3(dist=225665),LINC02055(dist=657523)	0.0352113	0.964789	0.00716846	0.992832	0.0282258	0.971774	0.229167	0.770833
8	8:23028714	23028714	rs75857301	0.281958	T	C	intergenic	TNFRSF10D(dist=7171),TNFRSF10A(dist=20255)	0.309859	0.690141	0.0340502	0.96595	0.0282258	0.971774	0.208333	0.791667
1	1:112042149	112042149	rs3393	0.281922	C	T	UTR3	ADORA3(NM_000677:c.*423_*422delins0,NM_001302679:c.*423_*422delins0,NM_001302678:c.*1072_*1071delins0)	0.176056	0.823944	0.835125	0.164875	0.443548	0.556452	0.145833	0.854167
12	12:129812096	129812096	rs10847832	0.281868	G	A	intronic	TMEM132D	0.183099	0.816901	0.241935	0.758065	0.521169	0.478831	0.104167	0.895833
12	12:101145068	101145068	rs7315766	0.281804	A	C	intergenic	GAS2L3(dist=123002),ANO4(dist=43305)	0.43662	0.56338	0.646953	0.353047	0.669355	0.330645	0.333333	0.666667
5	5:67288210	67288210	rs7732803	0.281721	C	T	intergenic	LOC101928858(dist=191324),LINC02219(dist=197493)	0.274648	0.725352	0.874552	0.125448	0.376008	0.623992	0.541667	0.458333
20	20:4611877	4611877	rs6052699	0.28144	G	A	intergenic	ADRA1D(dist=382218),PRNP(dist=54862)	0.264286	0.735714	0.205197	0.794803	0.462702	0.537298	0.333333	0.666667
10	10:24832885	24832885	rs3748218	0.281282	T	C	exonic	KIAA1217	0.126761	0.873239	0.344982	0.655018	0.152218	0.847782	0.479167	0.520833
22	22:49729558	49729558	rs860237	0.281258	A	C	intergenic	LINC01310(dist=435360),NONE(dist=NONE)	0.422535	0.577465	0.478495	0.521505	0.732863	0.267137	0.541667	0.458333
2	2:141674190	141674190	rs1429343	0.28123	G	A	intronic	LRP1B	0.0915493	0.908451	0.366487	0.633513	0.203629	0.796371	0.208333	0.791667
8	8:125040676	125040676	rs4631446	0.280868	A	G	ncRNA_intronic	FER1L6-AS1	0.112676	0.887324	0.299283	0.700717	0.135081	0.864919	0.416667	0.583333
18	18:61852412	61852412	rs8090664	0.280729	G	A	ncRNA_intronic	LINC01924	0.126761	0.873239	0.0259857	0.974014	0.371976	0.628024	0.1875	0.8125
6	6:162606276	162606276	rs112913800	0.280618	A	G	intronic	PRKN	0.5	0.5	0.99552	0.00448029	0.931452	0.0685484	0.625	0.375
5	5:11378306	11378306	rs11948339	0.280471	C	T	intronic	CTNND2	0.478873	0.521127	0.857527	0.142473	0.697581	0.302419	0.4375	0.5625
9	9:123690239	123690239	rs3761847	0.280327	G	A	intronic	TRAF1	0.197183	0.802817	0.608423	0.391577	0.429435	0.570565	0.291667	0.708333
9	9:43314352	43314352	rs28657516	0.280127	G	A	intergenic	LOC642929(dist=168868),FAM74A7(dist=294020)	0.401408	0.598592	0.90681	0.09319	0.779234	0.220766	NA	NA
11	11:86177055	86177055	rs1458384	0.280043	G	A	intronic	ME3	0.278571	0.721429	0.341398	0.658602	0.444556	0.555444	0.416667	0.583333
14	14:90604999	90604999	rs17799172	0.279998	G	A	intronic	KCNK13	0.478571	0.521429	0.126344	0.873656	0.158266	0.841734	0.5625	0.4375
3	3:29019838	29019838	rs7620287	0.279948	G	A	intergenic	LINC00693(dist=220010),RBMS3-AS3(dist=285846)	0.15493	0.84507	0.199821	0.800179	0.379032	0.620968	0.354167	0.645833
14	14:76656503	76656503	rs60951491	0.279921	G	T	intronic	GPATCH2L	0.309859	0.690141	0.12724	0.87276	0.111895	0.888105	0.291667	0.708333
1	1:1878628	1878628	rs2803341	0.279856	C	T	intronic	CFAP74	0.242857	0.757143	0.851254	0.148746	0.507056	0.492944	0.395833	0.604167
8	8:124734683	124734683	rs3909562	0.279552	A	G	intronic	ANXA13	0.084507	0.915493	0.322581	0.677419	0.371976	0.628024	0.0416667	0.958333
7	7:28773557	28773557	rs11771819	0.279481	T	G	intronic	CREB5	0.457143	0.542857	0.140681	0.859319	0.220766	0.779234	0.395833	0.604167
10	10:1848263	1848263	rs4880925	0.27943	T	G	intergenic	ADARB2(dist=68593),LINC00700(dist=199403)	0.0985915	0.901408	0.352151	0.647849	0.131048	0.868952	0.291667	0.708333
1	1:111983152	111983152	rs1264904	0.279416	G	A	UTR3	WDR77(NM_001317062:c.*700_*699delins0,NM_001317063:c.*700_*699delins0,NM_001317064:c.*700_*699delins0,NM_024102:c.*700_*699delins0)	0.0492958	0.950704	0.176523	0.823477	0.112903	0.887097	0.125	0.875
14	14:51622604	51622604	rs117842903	0.279313	C	T	intergenic	TRIM9(dist=60182),TMX1(dist=84281)	0.366197	0.633803	0.00179211	0.998208	0.03125	0.96875	0.3125	0.6875
1	1:14160212	14160212	rs10927938	0.279304	C	T	intergenic	PRDM2(dist=8638),KAZN(dist=765000)	0.471429	0.528571	0.311828	0.688172	0.206653	0.793347	0.291667	0.708333
11	11:126346426	126346426	rs3903109	0.279293	C	T	intronic	KIRREL3	0.442857	0.557143	0.828853	0.171147	0.900202	0.0997984	0.25	0.75
8	8:56115934	56115934	rs11775095	0.279111	T	G	intronic	XKR4	0.274648	0.725352	0.206989	0.793011	0.548387	0.451613	0.208333	0.791667
2	2:141676556	141676556	rs16844947	0.279082	A	G	intronic	LRP1B	0.0774648	0.922535	0.391577	0.608423	0.15625	0.84375	0.208333	0.791667
4	4:96367954	96367954	rs9307160	0.279068	C	T	intronic	UNC5C	0.323944	0.676056	0.353047	0.646953	0.313508	0.686492	0.229167	0.770833
3	3:124919384	124919384	rs6766250	0.278988	T	G	intronic	SLC12A8	0.23913	0.76087	0.558244	0.441756	0.329637	0.670363	0.541667	0.458333
19	19:39700305	39700305	rs11882959	0.278944	G	T	intergenic	SYCN(dist=5399),IFNL3(dist=33940)	0.183099	0.816901	0.0878136	0.912186	0.52621	0.47379	0.270833	0.729167
12	12:50286055	50286055	rs905619	0.278879	G	A	intronic	FAIM2	0.373239	0.626761	0.608423	0.391577	0.928427	0.0715726	0.291667	0.708333
11	11:123543905	123543905	rs12418011	0.278761	G	A	intergenic	SCN3B(dist=18590),ZNF202(dist=50729)	0.352941	0.647059	0.896057	0.103943	0.912298	0.0877016	0.333333	0.666667
10	10:135202333	135202333	rs10745296	0.278568	G	A	intronic	PAOX	0.246479	0.753521	0.958781	0.0412186	0.949597	0.0504032	1	0
16	16:52528847	52528847	rs9302555	0.278397	G	T	intronic	TOX3	0.478873	0.521127	0.25	0.75	0.267137	0.732863	0.333333	0.666667
7	7:5552276	5552276	rs2908428	0.278373	A	G	intronic	FBXL18	0.408451	0.591549	0.109319	0.890681	0.592742	0.407258	0.270833	0.729167
18	18:45852017	45852017	rs12953402	0.278216	C	T	intronic	ZBTB7C	0.28169	0.71831	0.857527	0.142473	0.820565	0.179435	0.270833	0.729167
17	17:7837228	7837228	rs73235718	0.277949	G	A	intronic	CNTROB	0.253521	0.746479	0.781362	0.218638	0.821573	0.178427	0.375	0.625
11	11:86161388	86161388	rs1042780	0.277858	G	C	exonic	ME3	0.246479	0.753521	0.216846	0.783154	0.325605	0.674395	0.416667	0.583333
19	19:5122051	5122051	rs1552046	0.277821	C	T	intronic	KDM4B	0.239437	0.760563	0.489247	0.510753	0.381048	0.618952	0.479167	0.520833
14	14:94801350	94801350	rs996051	0.277787	C	T	intergenic	SERPINA6(dist=11662),SERPINA2(dist=28624)	0.357143	0.642857	0.509857	0.490143	0.310484	0.689516	0.4375	0.5625
14	14:94814013	94814013	rs56306384	0.277787	T	C	intergenic	SERPINA6(dist=24325),SERPINA2(dist=15961)	0.267606	0.732394	0.0170251	0.982975	0.0725806	0.927419	0.395833	0.604167
21	21:15965927	15965927	rs467140	0.277779	T	G	ncRNA_intronic	SAMSN1-AS1	0.330986	0.669014	0.577061	0.422939	0.460685	0.539315	0.229167	0.770833
5	5:174896664	174896664	rs1022041	0.277601	A	C	intergenic	DRD1(dist=25501),SFXN1(dist=8836)	0.0422535	0.957746	0.487455	0.512545	0.150202	0.849798	0.1875	0.8125
4	4:96215466	96215466	rs79866440	0.277373	A	G	intronic	UNC5C	0.183099	0.816901	0	1	0	1	0.145833	0.854167
18	18:45866512	45866512	rs1122762	0.277181	C	T	intronic	ZBTB7C	0.28169	0.71831	0.83871	0.16129	0.798387	0.201613	0.291667	0.708333
8	8:138770911	138770911	rs13276639	0.277133	A	C	intergenic	LOC101927915(dist=345080),FAM135B(dist=371354)	0.197183	0.802817	0.383513	0.616487	0.258065	0.741935	0.291667	0.708333
5	5:84155207	84155207	rs12654219	0.277127	C	T	intergenic	EDIL3(dist=474522),NBPF22P(dist=1423054)	0.471831	0.528169	0.0591398	0.94086	0.171371	0.828629	0.458333	0.541667
3	3:1079024	1079024	rs7631088	0.276935	G	A	intergenic	LINC01266(dist=191326),CNTN6(dist=55317)	0.225352	0.774648	0.518817	0.481183	0.510081	0.489919	0.25	0.75
8	8:54999918	54999918	rs4737480	0.276806	T	C	intronic	LYPLA1	0.385714	0.614286	0.00179211	0.998208	0.00100806	0.998992	0.270833	0.729167
20	20:669651	669651	rs7261818	0.276735	A	G	intergenic	SCRT2(dist=12828),SLC52A3(dist=71072)	0.330986	0.669014	0.394265	0.605735	0.235887	0.764113	0.395833	0.604167
1	1:108409080	108409080	rs12029201	0.276718	G	A	intronic	VAV3	0.0633803	0.93662	0.00716846	0.992832	0.077621	0.922379	0.0625	0.9375
12	12:45931201	45931201	rs10880813	0.276647	A	G	intergenic	ANO6(dist=97014),LINC00938(dist=188301)	0.204225	0.795775	0.637097	0.362903	0.636089	0.363911	0.270833	0.729167
10	10:3340767	3340767	rs7068631	0.276448	A	G	intergenic	PITRM1(dist=125734),LOC105376360(dist=20119)	0.0704225	0.929577	0.143369	0.856631	0.247984	0.752016	0.0416667	0.958333
5	5:38850889	38850889	rs3805558	0.276428	A	G	intronic	OSMR	0.457746	0.542254	0.192652	0.807348	0.265121	0.734879	0.166667	0.833333
2	2:105901759	105901759	rs4851056	0.276404	A	G	intronic	TGFBRAP1	0.307143	0.692857	0.0143369	0.985663	0.184476	0.815524	0.0625	0.9375
2	2:151492472	151492472	rs12692788	0.276169	T	C	downstream	LOC101929282(dist=601)	0.450704	0.549296	0.732079	0.267921	0.695565	0.304435	0.354167	0.645833
15	15:54613524	54613524	rs3907904	0.276049	T	C	intronic	UNC13C	0.126761	0.873239	0.401434	0.598566	0.181452	0.818548	0.354167	0.645833
8	8:117820361	117820361	rs16888859	0.275962	G	A	intergenic	UTP23(dist=33440),RAD21(dist=37811)	0.373239	0.626761	0.194444	0.805556	0.179435	0.820565	0.229167	0.770833
8	8:117841222	117841222	rs10081574	0.275962	C	T	intergenic	UTP23(dist=54301),RAD21(dist=16950)	0.373239	0.626761	0.206989	0.793011	0.193548	0.806452	0.229167	0.770833
3	3:161393633	161393633	rs7632575	0.275802	A	G	intergenic	OTOL1(dist=171903),LINC01192(dist=1501397)	0.169014	0.830986	0.407706	0.592294	0.400202	0.599798	0.333333	0.666667
14	14:68034242	68034242	rs10139749	0.275758	C	T	intronic	PLEKHH1	0.239437	0.760563	0.542115	0.457885	0.315524	0.684476	0.125	0.875
5	5:111099156	111099156	rs872622	0.275627	A	C	intronic	NREP	0.471831	0.528169	0.602151	0.397849	0.550403	0.449597	0.354167	0.645833
5	5:143367754	143367754	rs76653902	0.275573	T	C	intergenic	HMHB1(dist=167470),YIPF5(dist=169968)	0.295775	0.704225	0.00179211	0.998208	0.0272177	0.972782	0.4375	0.5625
5	5:42917911	42917911	rs72759088	0.275487	A	G	intergenic	SELENOP(dist=105733),FLJ32255(dist=67589)	0.302817	0.697183	0.00358423	0.996416	0.110887	0.889113	0.208333	0.791667
13	13:23889435	23889435	rs34549511	0.27534	C	T	intronic	SGCG	0.450704	0.549296	0.0448029	0.955197	0.259073	0.740927	0.375	0.625
12	12:122079441	122079441	rs3825175	0.275336	T	C	exonic	ORAI1	0.352113	0.647887	0.280466	0.719534	0.603831	0.396169	0.375	0.625
2	2:29929104	29929104	rs77976080	0.275213	C	A	intronic	ALK	0.342857	0.657143	0.00537634	0.994624	0.0766129	0.923387	0.291667	0.708333
3	3:29106733	29106733	rs9850192	0.275206	T	C	intergenic	LINC00693(dist=306905),RBMS3-AS3(dist=198951)	0.357143	0.642857	0.363799	0.636201	0.555444	0.444556	0.770833	0.229167
3	3:29114031	29114031	rs527972	0.275206	T	C	intergenic	LINC00693(dist=314203),RBMS3-AS3(dist=191653)	0.415493	0.584507	0.662186	0.337814	0.84375	0.15625	0.791667	0.208333
19	19:6706480	6706480	rs11569438	0.275139	T	G	intronic	C3	0.380282	0.619718	0.0663082	0.933692	0.181452	0.818548	0.475	0.525
12	12:107830356	107830356	rs7957618	0.275054	T	C	intronic	BTBD11	0.401408	0.598592	0.531362	0.468638	0.194556	0.805444	0.541667	0.458333
6	6:14995415	14995415	rs1259081	0.275029	A	G	intergenic	LINC01108(dist=709730),JARID2(dist=250790)	0.352113	0.647887	0.325269	0.674731	0.705645	0.294355	0.458333	0.541667
14	14:94841542	94841542	rs17751614	0.274988	T	C	intergenic	SERPINA2(dist=8503),SERPINA1(dist=1541)	0.267606	0.732394	0.0412186	0.958781	0.104839	0.895161	0.416667	0.583333
12	12:45539383	45539383	rs7313327	0.274878	T	C	intergenic	RACGAP1P(dist=80189),PLEKHA8P1(dist=27433)	0.0774648	0.922535	0.00716846	0.992832	0.147177	0.852823	0.125	0.875
16	16:4193545	4193545	rs11076815	0.274861	G	A	intergenic	ADCY9(dist=27359),SRL(dist=45829)	0.342857	0.657143	0.693548	0.306452	0.511089	0.488911	0.5	0.5
7	7:79766351	79766351	rs2714458	0.27485	G	A	intronic	GNAI1	0.204225	0.795775	0.528674	0.471326	0.178427	0.821573	0.166667	0.833333
9	9:19883421	19883421	rs10964323	0.274845	T	C	intergenic	SLC24A2(dist=96404),MLLT3(dist=458241)	0.224638	0.775362	0.56362	0.43638	0.339718	0.660282	0.0833333	0.916667
8	8:138291354	138291354	rs16906942	0.274784	T	C	intergenic	LINC02055(dist=381510),LOC101927915(dist=126989)	0.161972	0.838028	0.0232975	0.976703	0.150202	0.849798	0.0625	0.9375
8	8:50256421	50256421	rs1519825	0.274679	C	T	intergenic	C8orf22(dist=267779),LOC100507464(dist=152900)	0.185714	0.814286	0.798387	0.201613	0.34375	0.65625	0.291667	0.708333
10	10:60160226	60160226	rs2170778	0.27462	A	G	intergenic	TFAM(dist=1236),BICC1(dist=112677)	0.292857	0.707143	0.00268817	0.997312	0.0483871	0.951613	0.416667	0.583333
12	12:101528576	101528576	rs905611	0.274614	T	C	intergenic	ANO4(dist=6157),SLC5A8(dist=21417)	0.43662	0.56338	0.496416	0.503584	0.618952	0.381048	0.666667	0.333333
19	19:5333728	5333728	rs35030862	0.274477	G	A	intronic	PTPRS	0.450704	0.549296	0.150538	0.849462	0.116935	0.883065	0.291667	0.708333
15	15:27123197	27123197	rs9744533	0.274436	T	C	intronic	GABRA5	0.309859	0.690141	0.1819	0.8181	0.513105	0.486895	0.479167	0.520833
11	11:111199298	111199298	rs117814340	0.274356	T	C	intergenic	COLCA2(dist=19838),MIR4491(dist=19183)	0.35	0.65	0.00179211	0.998208	0.00100806	0.998992	0.291667	0.708333
5	5:91101403	91101403	rs2973864	0.274311	T	C	intergenic	ARRDC3-AS1(dist=384871),NR2F1-AS1(dist=1643658)	0.338028	0.661972	0.514337	0.485663	0.324597	0.675403	0.416667	0.583333
18	18:45852077	45852077	rs7226782	0.274139	G	A	intronic	ZBTB7C	0.21831	0.78169	0.685484	0.314516	0.708669	0.291331	0.270833	0.729167
12	12:109323634	109323634	rs7138489	0.274031	G	A	intronic	SVOP	0.260563	0.739437	0.062724	0.937276	0.581653	0.418347	0.0416667	0.958333
8	8:54058641	54058641	rs1160463	0.274004	A	G	intergenic	NPBWR1(dist=205187),OPRK1(dist=79634)	0.232394	0.767606	0.356631	0.643369	0.537298	0.462702	0.0208333	0.979167
8	8:54073646	54073646	rs2553894	0.274004	T	C	intergenic	NPBWR1(dist=220192),OPRK1(dist=64629)	0.221429	0.778571	0.505376	0.494624	0.548387	0.451613	0.0208333	0.979167
19	19:5352505	5352505	rs16992932	0.273941	G	A	intergenic	PTPRS(dist=11691),ZNRF4(dist=102920)	0.485915	0.514085	0.208781	0.791219	0.240927	0.759073	0.4375	0.5625
5	5:44233778	44233778	rs726941	0.273852	C	T	intergenic	NNT(dist=528110),FGF10(dist=71318)	0.0915493	0.908451	0.107527	0.892473	0.256048	0.743952	0.125	0.875
6	6:15015307	15015307	rs1259078	0.273757	C	T	intergenic	LINC01108(dist=729622),JARID2(dist=230898)	0.328571	0.671429	0.345878	0.654122	0.471774	0.528226	0.4375	0.5625
12	12:130508387	130508387	rs3914282	0.273682	G	A	intergenic	TMEM132D(dist=120175),LINC02418(dist=9969)	0.464789	0.535211	0.00179211	0.998208	0.0100806	0.989919	0.4375	0.5625
11	11:118272963	118272963	rs12420093	0.273628	G	A	ncRNA_intronic	LOC100131626	0.380282	0.619718	0.00179211	0.998208	0.0342742	0.965726	0.395833	0.604167
16	16:4171880	4171880	rs6500580	0.273341	G	A	intergenic	ADCY9(dist=5694),SRL(dist=67494)	0.43662	0.56338	0.455197	0.544803	0.548387	0.451613	0.458333	0.541667
22	22:34825423	34825423	rs5755044	0.273293	A	G	intergenic	LARGE1(dist=509007),ISX-AS1(dist=327232)	0.401408	0.598592	0.829749	0.170251	0.81754	0.18246	0.416667	0.583333
3	3:179544870	179544870	rs10513765	0.273284	T	C	intronic	PEX5L	0.429577	0.570423	0.444444	0.555556	0.576613	0.423387	0.479167	0.520833
19	19:35692403	35692403	rs916694	0.273228	C	T	intergenic	FXYD5(dist=31615),FAM187B(dist=23300)	0.171429	0.828571	0.213262	0.786738	0.572581	0.427419	0.3125	0.6875
12	12:42466477	42466477	rs12831750	0.273224	A	G	intergenic	LINC02400(dist=307094),GXYLT1(dist=9170)	0.112676	0.887324	0.062724	0.937276	0.214718	0.785282	0.125	0.875
13	13:81970842	81970842	rs1781553	0.273152	C	T	intergenic	LINC00564(dist=169724),NONE(dist=NONE)	0.415493	0.584507	0.691756	0.308244	0.638105	0.361895	0.604167	0.395833
8	8:141572878	141572878	rs4961220	0.273105	C	T	intronic	2002-08-01	0.492857	0.507143	0.00985663	0.990143	0.198589	0.801411	0.5	0.5
11	11:123527069	123527069	rs1148085	0.272967	C	T	intergenic	SCN3B(dist=1754),ZNF202(dist=67565)	0.0915493	0.908451	0.0107527	0.989247	0.199597	0.800403	0.229167	0.770833
17	17:5255454	5255454	rs150109366	0.272873	A	G	intronic	RABEP1	0.260563	0.739437	0.00268817	0.997312	0.00100806	0.998992	0.270833	0.729167
11	11:6672340	6672340	rs1876302	0.272668	T	C	intronic	DCHS1	0.464286	0.535714	0.00448029	0.99552	0.0211694	0.978831	0.479167	0.520833
1	1:18261837	18261837	rs11203242	0.272657	C	A	intergenic	ACTL8(dist=108279),LINC01654(dist=130313)	0.366197	0.633803	0.505376	0.494624	0.616935	0.383065	0.375	0.625
5	5:43155370	43155370	rs72750795	0.272565	G	A	intronic	ZNF131	0.295775	0.704225	0.00716846	0.992832	0.113911	0.886089	0.208333	0.791667
8	8:53910327	53910327	rs1426557	0.272508	C	A	intergenic	NPBWR1(dist=56873),OPRK1(dist=227948)	0.128571	0.871429	0.047491	0.952509	0.216734	0.783266	0	1
19	19:41546395	41546395	rs58657125	0.272412	A	G	intergenic	CYP2B6(dist=22094),CYP2A13(dist=47960)	0.0774648	0.922535	0.371864	0.628136	0.188508	0.811492	0.0833333	0.916667
8	8:6355321	6355321	rs2916718	0.272367	G	A	intronic	MCPH1	0.362319	0.637681	0.767921	0.232079	0.788306	0.211694	0.541667	0.458333
8	8:99204718	99204718	rs4734391	0.272312	C	T	UTR3	NIPAL2(NM_001321636:c.*561_*560delins0,NM_001321635:c.*488_*487delins0,NM_024759:c.*561_*560delins0)	0.204225	0.795775	0.507168	0.492832	0.560484	0.439516	0.1875	0.8125
8	8:99205612	99205612	rs3735887	0.272312	C	T	exonic;splicing	NIPAL2;NIPAL2	0.142857	0.857143	0.46147	0.53853	0.498992	0.501008	0.1875	0.8125
3	3:186433075	186433075	rs10937266	0.272284	A	G	intergenic	HRG(dist=37046),KNG1(dist=2022)	0.126761	0.873239	0.474014	0.525986	0.319556	0.680444	0.0625	0.9375
1	1:229157752	229157752	rs1458762	0.272118	C	T	intergenic	RHOU(dist=275336),MIR4454(dist=152677)	0.359155	0.640845	0.015233	0.984767	0.180444	0.819556	0.357143	0.642857
11	11:86058833	86058833	rs9667913	0.27206	A	G	intergenic	HIKESHI(dist=1848),CCDC81(dist=26944)	0.328571	0.671429	0.5	0.5	0.451613	0.548387	0.270833	0.729167
4	4:154418954	154418954	rs3816085	0.271992	T	C	intronic	TMEM131L	0.394366	0.605634	0.460573	0.539427	0.907258	0.0927419	0.375	0.625
1	1:48724257	48724257	rs705429	0.271987	C	G	intergenic	SLC5A9(dist=9941),SPATA6(dist=36786)	0.385714	0.614286	0.344982	0.655018	0.658266	0.341734	0.583333	0.416667
19	19:5189268	5189268	rs2620812	0.271947	C	T	intergenic	KDM4B(dist=35660),PTPRS(dist=16250)	0.267606	0.732394	0.55914	0.44086	0.485887	0.514113	0.4375	0.5625
10	10:83636569	83636569	rs1007906	0.271932	T	C	intronic	NRG3	0.309859	0.690141	0.28405	0.71595	0.854839	0.145161	0.291667	0.708333
19	19:39703020	39703020	rs12974074	0.271906	A	G	intergenic	SYCN(dist=8114),IFNL3(dist=31225)	0.169014	0.830986	0.0815412	0.918459	0.403226	0.596774	0.270833	0.729167
2	2:151470729	151470729	rs10202222	0.271793	C	A	intergenic	LINC01920(dist=41994),LOC101929282(dist=14681)	0.485915	0.514085	0.793011	0.206989	0.77621	0.22379	0.354167	0.645833
10	10:3974453	3974453	rs73580677	0.271782	T	C	intergenic	LOC105376365(dist=97533),MIR6078(dist=58898)	0.185714	0.814286	0.119176	0.880824	0.00100806	0.998992	0.166667	0.833333
10	10:3979558	3979558	rs58391037	0.271782	C	A	intergenic	LOC105376365(dist=102638),MIR6078(dist=53793)	0.183099	0.816901	0.264337	0.735663	0.00201613	0.997984	0.166667	0.833333
3	3:149065409	149065409	rs1982006	0.271767	A	G	intergenic	TM4SF18(dist=13861),TM4SF1(dist=21395)	0.288732	0.711268	0.558244	0.441756	0.3125	0.6875	0.541667	0.458333
2	2:120263517	120263517	rs67780834	0.271759	T	C	intronic	SCTR	0.135714	0.864286	0.261649	0.738351	0.166331	0.833669	0.229167	0.770833
7	7:26574794	26574794	rs730955	0.271727	C	G	ncRNA_exonic	KIAA0087	0.464789	0.535211	0.369176	0.630824	0.382056	0.617944	0.583333	0.416667
14	14:94877925	94877925	rs12586310	0.271694	T	G	intergenic	SERPINA1(dist=20896),SERPINA11(dist=30875)	0.34507	0.65493	0.356631	0.643369	0.478831	0.521169	0.5	0.5
20	20:51859302	51859302	rs916954	0.27166	T	C	intronic	TSHZ2	0.204225	0.795775	0.536738	0.463262	0.333669	0.666331	0.1875	0.8125
5	5:75913305	75913305	rs2069685	0.271635	T	C	UTR3	F2RL2(NM_004101:c.*102_*101delins0,NM_001256566:c.*102_*101delins0)	0.464286	0.535714	0.562724	0.437276	0.608871	0.391129	0.4375	0.5625
14	14:51906889	51906889	rs1962338	0.271613	C	T	intergenic	LINC02310(dist=43036),FRMD6-AS2(dist=14340)	0.378571	0.621429	0.016129	0.983871	0.0766129	0.923387	0.5	0.5
5	5:105882293	105882293	rs4551054	0.271462	G	A	intergenic	RAB9BP1(dist=1446494),LINC01950(dist=268604)	0.211268	0.788732	0.439964	0.560036	0.284274	0.715726	0.333333	0.666667
10	10:30519226	30519226	rs2995268	0.271435	C	T	ncRNA_intronic	LOC101929279	0.204225	0.795775	0.795699	0.204301	0.226815	0.773185	0.395833	0.604167
21	21:40383486	40383486	rs8130738	0.271373	A	G	intergenic	LINC01700(dist=33786),PSMG1(dist=163885)	0.471831	0.528169	0.255376	0.744624	0.326613	0.673387	0.520833	0.479167
6	6:145164751	145164751	rs11751019	0.271171	A	G	intronic	UTRN	0.267606	0.732394	0.828853	0.171147	0.80746	0.19254	0.125	0.875
14	14:99283887	99283887	rs17097840	0.271117	C	T	intergenic	C14orf177(dist=99784),BCL11B(dist=351737)	0.0285714	0.971429	0.0259857	0.974014	0.0100806	0.989919	0.145833	0.854167
14	14:99289460	99289460	rs7143515	0.271117	G	A	intergenic	C14orf177(dist=105357),BCL11B(dist=346164)	0.0422535	0.957746	0.28853	0.71147	0.0443548	0.955645	0.166667	0.833333
14	14:99289756	99289756	rs6575693	0.271117	A	G	intergenic	C14orf177(dist=105653),BCL11B(dist=345868)	0.0422535	0.957746	0.322581	0.677419	0.0645161	0.935484	0.166667	0.833333
14	14:99295623	99295623	rs17097875	0.271117	A	G	intergenic	C14orf177(dist=111520),BCL11B(dist=340001)	0.028169	0.971831	0.00179211	0.998208	0.0100806	0.989919	0.145833	0.854167
1	1:111992095	111992095	rs1264899	0.271096	T	C	UTR5	ATP5F1(NM_001688:c.-69_-68delins0)	0.105634	0.894366	0.387097	0.612903	0.396169	0.603831	0.125	0.875
17	17:4778487	4778487	rs8078776	0.271072	G	A	intronic	MINK1	0.380282	0.619718	0.601254	0.398746	0.27621	0.72379	0.395833	0.604167
16	16:1881180	1881180	rs62038396	0.271061	A	C	intronic	FAHD1	0.415493	0.584507	0.000896057	0.999104	0.0383065	0.961694	0.229167	0.770833
16	16:1887252	1887252	rs62038400	0.271061	C	T	intronic	FAHD1,MEIOB	0.401408	0.598592	0.00358423	0.996416	0.0826613	0.917339	0.229167	0.770833
6	6:157293787	157293787	rs6940739	0.270987	G	A	intronic	ARID1B	0.0774648	0.922535	0.187276	0.812724	0.183468	0.816532	0.145833	0.854167
6	6:157298783	157298783	rs7739110	0.270987	C	T	intronic	ARID1B	0.0724638	0.927536	0.477599	0.522401	0.184476	0.815524	0.145833	0.854167
2	2:18391296	18391296	rs2001954	0.27086	A	G	intergenic	KCNS3(dist=277071),RDH14(dist=344692)	0.28169	0.71831	0.543011	0.456989	0.0987903	0.90121	0.208333	0.791667
16	16:31660427	31660427	rs1534507	0.270734	A	C	intergenic	YBX3P1(dist=79582),CLUHP3(dist=51506)	0.34507	0.65493	0.958781	0.0412186	0.714718	0.285282	0.145833	0.854167
19	19:45662459	45662459	rs8109620	0.270619	A	G	intronic	NKPD1	0.34507	0.65493	0.129928	0.870072	0.313508	0.686492	0.208333	0.791667
18	18:45855051	45855051	rs1000011	0.270424	C	T	intronic	ZBTB7C	0.214286	0.785714	0.78853	0.21147	0.63004	0.36996	0.270833	0.729167
8	8:139164192	139164192	rs3750306	0.270358	G	A	exonic	FAM135B	0.3	0.7	0.815412	0.184588	0.623992	0.376008	0.333333	0.666667
15	15:25923487	25923487	rs2066710	0.270321	T	C	downstream	ATP10A(dist=372)	0.225352	0.774648	0.401434	0.598566	0.540323	0.459677	0.479167	0.520833
11	11:117807414	117807414	rs7116903	0.270253	T	C	intergenic	TMPRSS13(dist=7246),IL10RA(dist=49691)	0.352113	0.647887	0.267921	0.732079	0.368952	0.631048	0.125	0.875
8	8:22856868	22856868	rs4871843	0.270235	A	G	intronic	RHOBTB2	0.147887	0.852113	0.000896057	0.999104	0.0383065	0.961694	0.25	0.75
7	7:144894713	144894713	rs62498288	0.270227	C	A	intergenic	TPK1(dist=361567),CNTNAP2(dist=918739)	0.0808824	0.919118	0.18638	0.81362	0.131048	0.868952	0.0625	0.9375
3	3:1097760	1097760	rs62229338	0.270079	A	G	intergenic	LINC01266(dist=210062),CNTN6(dist=36581)	0.135714	0.864286	0.143369	0.856631	0.0917339	0.908266	0.270833	0.729167
10	10:13687890	13687890	rs17153667	0.270078	A	G	UTR3	FRMD4A(NM_001318338:c.*1148_*1147delins0,NM_001318337:c.*1148_*1147delins0,NM_001318336:c.*1148_*1147delins0,NM_018027:c.*1148_*1147delins0)	0.056338	0.943662	0.366487	0.633513	0.222782	0.777218	0.0416667	0.958333
10	10:13688051	13688051	rs1060093	0.270078	T	C	UTR3	FRMD4A(NM_001318338:c.*987_*986delins0,NM_001318337:c.*987_*986delins0,NM_001318336:c.*987_*986delins0,NM_018027:c.*987_*986delins0)	0.056338	0.943662	0.345878	0.654122	0.221774	0.778226	0.0416667	0.958333
4	4:154468033	154468033	rs11946449	0.269999	C	T	intronic	TMEM131L	0.401408	0.598592	0.560036	0.439964	0.902218	0.0977823	0.479167	0.520833
18	18:13363953	13363953	rs897036	0.269986	T	C	intronic	LDLRAD4	0.0492958	0.950704	0.00358423	0.996416	0.00806452	0.991935	0.270833	0.729167
3	3:1025348	1025348	rs11915481	0.269909	C	T	intergenic	LINC01266(dist=137650),CNTN6(dist=108993)	0.0857143	0.914286	0.482975	0.517025	0.0816532	0.918347	0.229167	0.770833
7	7:26576535	26576535	rs740182	0.269884	T	C	ncRNA_exonic	KIAA0087	0.464789	0.535211	0.318996	0.681004	0.381048	0.618952	0.583333	0.416667
3	3:1081832	1081832	rs11921708	0.269856	C	T	intergenic	LINC01266(dist=194134),CNTN6(dist=52509)	0.456522	0.543478	0.864695	0.135305	0.583669	0.416331	0.458333	0.541667
15	15:94743771	94743771	rs12593283	0.269812	C	T	intergenic	LINC01581(dist=92604),MCTP2(dist=97658)	0.221429	0.778571	0.539427	0.460573	0.410282	0.589718	0.125	0.875
13	13:48693997	48693997	rs9285165	0.269806	G	A	intergenic	MED4(dist=24720),ITM2B(dist=113276)	0.119718	0.880282	0.479391	0.520609	0.172379	0.827621	0.125	0.875
3	3:104245490	104245490	rs16850051	0.26979	A	G	intergenic	MIR548A3(dist=299385),ALCAM(dist=840066)	0.422535	0.577465	0.994624	0.00537634	0.862903	0.137097	0.4375	0.5625
1	1:48943562	48943562	rs77722745	0.269519	C	T	intergenic	SPATA6(dist=5682),AGBL4(dist=54964)	0.478571	0.521429	0.979391	0.0206093	0.961694	0.0383065	0.604167	0.395833
2	2:2536334	2536334	rs4853928	0.269507	C	T	intergenic	MYT1L(dist=201249),LINC01250(dist=362485)	0.347826	0.652174	0.000896057	0.999104	0.00504032	0.99496	0.354167	0.645833
3	3:186416826	186416826	rs73185654	0.269341	G	A	intergenic	HRG(dist=20797),KNG1(dist=18271)	0.084507	0.915493	0.0134409	0.986559	0.180444	0.819556	0.208333	0.791667
12	12:98778436	98778436	rs4762486	0.269328	C	T	intergenic	MIR4303(dist=389210),SLC9A7P1(dist=69182)	0.364286	0.635714	0.8181	0.1819	0.646169	0.353831	0.0416667	0.958333
15	15:26918231	26918231	rs11630626	0.269245	T	G	intronic	GABRB3	0.429577	0.570423	0.00268817	0.997312	0.09375	0.90625	0.5	0.5
11	11:123713740	123713740	rs12281910	0.269238	C	T	intergenic	OR6M1(dist=36683),TMEM225(dist=39892)	0.239437	0.760563	0.308244	0.691756	0.496976	0.503024	0.208333	0.791667
12	12:42312155	42312155	rs10459226	0.269131	T	C	intergenic	LINC02400(dist=152772),GXYLT1(dist=163492)	0.288732	0.711268	0.341398	0.658602	0.603831	0.396169	0.6875	0.3125
1	1:112308953	112308953	rs197412	0.269093	T	C	exonic	DDX20	0.242857	0.757143	0.277778	0.722222	0.582661	0.417339	0.416667	0.583333
1	1:112315450	112315450	rs197419	0.269093	A	C	intergenic	DDX20(dist=5251),KCND3(dist=3003)	0.235714	0.764286	0.178315	0.821685	0.582661	0.417339	0.416667	0.583333
5	5:178424340	178424340	rs3776805	0.26902	A	G	intergenic	GRM6(dist=2216),ZNF879(dist=26435)	0.0492958	0.950704	0.30914	0.69086	0.0453629	0.954637	0.104167	0.895833
3	3:53616070	53616070	rs807194	0.268924	C	A	intronic	CACNA1D	0.176056	0.823944	0.294803	0.705197	0.198589	0.801411	0.145833	0.854167
6	6:72788636	72788636	rs1384388	0.268908	C	T	intronic	RIMS1	0.0704225	0.929577	0.078853	0.921147	0.150202	0.849798	0.104167	0.895833
10	10:83630289	83630289	rs11191630	0.268869	T	C	intergenic	SH2D4B(dist=1223973),NRG3(dist=4780)	0.285714	0.714286	0.354839	0.645161	0.836694	0.163306	0.3125	0.6875
1	1:2811814	2811814	rs1456465	0.268763	A	G	intergenic	TTC34(dist=105584),ACTRT2(dist=126231)	0.422535	0.577465	0.0707885	0.929211	0.175403	0.824597	0.520833	0.479167
9	9:18540392	18540392	rs7466067	0.26854	A	G	intronic	ADAMTSL1	0.133803	0.866197	0.147849	0.852151	0.269153	0.730847	0.270833	0.729167
18	18:29278676	29278676	rs8098191	0.268424	G	A	intergenic	B4GALT6(dist=13990),SLC25A52(dist=60982)	0.307143	0.692857	0.0734767	0.926523	0.563508	0.436492	0.291667	0.708333
2	2:3838940	3838940	rs1563175	0.268389	A	C	intronic	DCDC2C	0.34507	0.65493	0.508065	0.491935	0.445565	0.554435	0.3125	0.6875
8	8:27743401	27743401	rs2726928	0.268284	G	T	intronic	SCARA5	0.285714	0.714286	0.510753	0.489247	0.487903	0.512097	0.145833	0.854167
8	8:28058812	28058812	rs13265329	0.268202	T	C	intergenic	ELP3(dist=10143),PNOC(dist=115836)	0.271429	0.728571	0.284946	0.715054	0.0504032	0.949597	0.270833	0.729167
3	3:139377406	139377406	rs7625738	0.268156	T	C	intronic	NMNAT3	0.185714	0.814286	0.301971	0.698029	0.484879	0.515121	0.0416667	0.958333
2	2:141468374	141468374	rs961910	0.268155	T	C	intronic	LRP1B	0.408451	0.591549	0.000896057	0.999104	0.0110887	0.988911	0.104167	0.895833
2	2:141468805	141468805	rs143456462	0.268155	T	G	intronic	LRP1B	0.408451	0.591549	0.015233	0.984767	0.0110887	0.988911	0.125	0.875
11	11:76358912	76358912	rs7936603	0.268127	G	A	intergenic	EMSY(dist=94969),LRRC32(dist=9655)	0.112676	0.887324	0.684588	0.315412	0.523185	0.476815	0.0833333	0.916667
2	2:221561705	221561705	rs72966803	0.268056	A	C	intergenic	MIR4268(dist=790419),EPHA4(dist=721041)	0.442857	0.557143	0.0134409	0.986559	0.186492	0.813508	0.4375	0.5625
9	9:21485849	21485849	rs10965026	0.268013	T	C	ncRNA_intronic	MIR31HG	0.357143	0.642857	0.694444	0.305556	0.579637	0.420363	0.270833	0.729167
1	1:48696013	48696013	rs12118417	0.267987	T	C	intronic	SLC5A9	0.366197	0.633803	0.879032	0.120968	0.695565	0.304435	0.541667	0.458333
1	1:48937946	48937946	rs12727744	0.267962	A	G	upstream	SPATA6(dist=66)	0.442857	0.557143	0.968638	0.031362	0.808468	0.191532	0.583333	0.416667
22	22:41931074	41931074	rs9611606	0.267808	A	G	intronic	POLR3H	0.323944	0.676056	0.890681	0.109319	0.784274	0.215726	0.333333	0.666667
11	11:44063774	44063774	rs6485493	0.267692	T	C	intergenic	C11orf96(dist=98341),ACCSL(dist=5756)	0.140845	0.859155	0.370072	0.629928	0.284274	0.715726	0.166667	0.833333
3	3:44084343	44084343	rs6804085	0.267487	T	C	intergenic	ABHD5(dist=320126),MIR138-1(dist=71360)	0.429577	0.570423	0.560036	0.439964	0.217742	0.782258	0.375	0.625
4	4:54381345	54381345	rs9999406	0.267421	C	T	ncRNA_intronic	LNX1-AS1	0.366197	0.633803	0.46147	0.53853	0.516129	0.483871	0.5	0.5
2	2:65791768	65791768	rs13403716	0.267309	A	G	intergenic	SPRED2(dist=132112),MIR4778(dist=793612)	0.0422535	0.957746	0.0197133	0.980287	0.0423387	0.957661	0.166667	0.833333
3	3:1033845	1033845	rs62229290	0.267298	T	G	intergenic	LINC01266(dist=146147),CNTN6(dist=100496)	0.084507	0.915493	0.00985663	0.990143	0.078629	0.921371	0.208333	0.791667
12	12:6622346	6622346	rs2079868	0.267242	T	C	intronic	NCAPD2	0.232394	0.767606	0.242832	0.757168	0.301411	0.698589	0.0833333	0.916667
10	10:67775907	67775907	rs2394156	0.267155	A	G	intronic	CTNNA3	0.183099	0.816901	0.216846	0.783154	0.163306	0.836694	0.125	0.875
5	5:59569523	59569523	rs12515974	0.267097	C	T	intronic	PDE4D	0.188406	0.811594	0.031362	0.968638	0.282258	0.717742	0.166667	0.833333
1	1:81146974	81146974	rs17105362	0.266886	G	A	intergenic	LINC01781(dist=34501),LOC101927434(dist=832590)	0.107143	0.892857	0.439068	0.560932	0.167339	0.832661	0.166667	0.833333
22	22:27825804	27825804	rs2207361	0.266863	A	G	intergenic	LOC100507657(dist=112003),MN1(dist=318460)	0.428571	0.571429	0.110215	0.889785	0.224798	0.775202	0.270833	0.729167
3	3:124924531	124924531	rs816344	0.266813	C	T	intronic	SLC12A8	0.366197	0.633803	0.00537634	0.994624	0.107863	0.892137	0.1875	0.8125
5	5:13811775	13811775	rs10078391	0.266696	C	T	exonic	DNAH5	0.119718	0.880282	0.19086	0.80914	0.212702	0.787298	0.104167	0.895833
5	5:13828842	13828842	rs11748171	0.266534	A	G	intronic	DNAH5	0.119718	0.880282	0.19086	0.80914	0.210685	0.789315	0.125	0.875
11	11:20097361	20097361	rs7126118	0.266491	A	G	intronic	NAV2	0.309859	0.690141	0.193548	0.806452	0.135081	0.864919	0.166667	0.833333
2	2:134326481	134326481	rs16826512	0.266457	C	T	upstream	NCKAP5(dist=450)	0.0704225	0.929577	0.0842294	0.915771	0.0141129	0.985887	0.125	0.875
17	17:14768074	14768074	rs2215300	0.26643	G	A	intergenic	HS3ST3B1(dist=515353),LOC101928475(dist=150047)	0.43662	0.56338	0.756272	0.243728	0.50504	0.49496	0.645833	0.354167
4	4:94760857	94760857	rs7664530	0.266384	C	T	intergenic	ATOH1(dist=9715),LOC101929210(dist=278113)	0.478873	0.521127	0.846774	0.153226	0.897177	0.102823	0.5625	0.4375
21	21:32727161	32727161	rs2243936	0.266339	G	A	intronic	TIAM1	0.316901	0.683099	0.494624	0.505376	0.496976	0.503024	0.208333	0.791667
10	10:115059330	115059330	rs116842893	0.266291	A	G	intergenic	TCF7L2(dist=131894),HABP2(dist=251259)	0.288732	0.711268	0.000896057	0.999104	0.00705645	0.992944	0.25	0.75
10	10:59860551	59860551	rs77576448	0.266151	C	T	intergenic	MIR3924(dist=796232),IPMK(dist=90726)	0.318841	0.681159	0.00179211	0.998208	0.0302419	0.969758	0.479167	0.520833
11	11:123620643	123620643	rs58524431	0.265949	C	A	intergenic	ZNF202(dist=8252),OR6X1(dist=3644)	0.267606	0.732394	0.53405	0.46595	0.573589	0.426411	0.166667	0.833333
11	11:123626736	123626736	rs10502268	0.265949	T	C	intergenic	OR6X1(dist=1510),OR6M1(dist=49379)	0.267606	0.732394	0.405914	0.594086	0.573589	0.426411	0.166667	0.833333
3	3:175498693	175498693	rs35162339	0.265895	C	T	intronic	NAALADL2	0.0704225	0.929577	0.00716846	0.992832	0.185484	0.814516	0.104167	0.895833
1	1:81482568	81482568	rs76300255	0.26582	A	G	intergenic	LINC01781(dist=370095),LOC101927434(dist=496996)	0.0915493	0.908451	0.0143369	0.985663	0.0544355	0.945565	0.25	0.75
10	10:4667222	4667222	rs1846220	0.265538	A	G	intergenic	LINC00703(dist=214418),LINC00704(dist=25154)	0.380282	0.619718	0.369176	0.630824	0.303427	0.696573	0.270833	0.729167
1	1:48723903	48723903	rs575265	0.265506	G	A	intergenic	SLC5A9(dist=9587),SPATA6(dist=37140)	0.43662	0.56338	0.879032	0.120968	0.791331	0.208669	0.583333	0.416667
1	1:48764668	48764668	rs17104343	0.265506	C	A	intronic	SPATA6	0.485507	0.514493	0.994624	0.00537634	0.961694	0.0383065	0.583333	0.416667
1	1:48783428	48783428	rs74761534	0.265506	C	T	intronic	SPATA6	0.471831	0.528169	0.996416	0.00358423	0.961694	0.0383065	0.583333	0.416667
10	10:8084573	8084573	rs514150	0.265416	T	C	intergenic	TAF3(dist=27557),GATA3-AS1(dist=7839)	0.084507	0.915493	0.224014	0.775986	0.334677	0.665323	0.0416667	0.958333
8	8:80550162	80550162	rs4739873	0.265359	A	G	intronic	STMN2	0.214286	0.785714	0.515233	0.484767	0.129032	0.870968	0.3125	0.6875
4	4:40734978	40734978	rs13140574	0.265239	G	T	intergenic	RBM47(dist=103095),NSUN7(dist=16935)	0.274648	0.725352	0.398746	0.601254	0.632056	0.367944	0.229167	0.770833
8	8:43324631	43324631	rs28787346	0.265063	C	A	intergenic	POTEA(dist=106303),NONE(dist=NONE)	0.464286	0.535714	0.617384	0.382616	0.0564516	0.943548	0.5	0.5
8	8:43350105	43350105	rs28665433	0.265063	T	C	intergenic	POTEA(dist=131777),NONE(dist=NONE)	0.464286	0.535714	0.615591	0.384409	0.0504032	0.949597	0.5	0.5
8	8:43382531	43382531	rs28853704	0.265063	G	T	intergenic	POTEA(dist=164203),NONE(dist=NONE)	0.464789	0.535211	0.611111	0.388889	0.0504032	0.949597	0.5	0.5
8	8:43501955	43501955	rs7462678	0.265063	T	C	intergenic	POTEA(dist=283627),NONE(dist=NONE)	0.464286	0.535714	0.602151	0.397849	0.0514113	0.948589	0.5	0.5
11	11:84086120	84086120	rs67739867	0.265032	T	C	intronic	DLG2	0.380282	0.619718	0.00537634	0.994624	0.0866935	0.913306	0.145833	0.854167
14	14:51858841	51858841	rs6572751	0.264997	G	A	downstream	LINC02310(dist=5)	0.260563	0.739437	0.226703	0.773297	0.0322581	0.967742	0.291667	0.708333
3	3:29130678	29130678	rs9818278	0.264669	A	G	intergenic	LINC00693(dist=330850),RBMS3-AS3(dist=175006)	0.126761	0.873239	0.149642	0.850358	0.191532	0.808468	0.333333	0.666667
9	9:1436134	1436134	rs876977	0.264666	T	C	intergenic	DMRT2(dist=378580),SMARCA2(dist=579084)	0.211268	0.788732	0.78405	0.21595	0.784274	0.215726	0.0833333	0.916667
2	2:70374273	70374273	rs17581603	0.26464	T	C	intergenic	LINC01816(dist=21825),C2orf42(dist=2738)	0.359155	0.640845	0	1	0	1	0.354167	0.645833
2	2:4919184	4919184	rs10172269	0.264259	T	C	intergenic	LINC01249(dist=215372),LINC01248(dist=855088)	0.0774648	0.922535	0.27509	0.72491	0.123992	0.876008	0.229167	0.770833
15	15:93670834	93670834	rs8024804	0.26422	G	A	intergenic	RGMA(dist=38391),LINC02207(dist=728954)	0.408451	0.591549	0.231183	0.768817	0.424395	0.575605	0.604167	0.395833
1	1:79106967	79106967	rs11577394	0.26421	T	C	intronic	IFI44L	0.492857	0.507143	0.119176	0.880824	0.330645	0.669355	0.520833	0.479167
21	21:40578014	40578014	rs74276582	0.264191	A	G	intronic	BRWD1	0.267606	0.732394	0.00179211	0.998208	0	1	0.479167	0.520833
3	3:24691022	24691022	rs7610415	0.264108	T	C	intergenic	MIR4792(dist=128096),RARB(dist=179791)	0.107143	0.892857	0.294803	0.705197	0.22379	0.77621	0.0416667	0.958333
7	7:21659094	21659094	rs66490706	0.26407	G	A	intronic	DNAH11	0.359155	0.640845	0.549283	0.450717	0.409274	0.590726	0.25	0.75
19	19:31166747	31166747	rs4805596	0.264063	C	T	intergenic	ZNF536(dist=117781),NONE(dist=NONE)	0.202899	0.797101	0.534946	0.465054	0.464718	0.535282	0.166667	0.833333
14	14:20903906	20903906	rs8017603	0.263913	C	T	upstream	KLHL33(dist=105)	0.373239	0.626761	0.585125	0.414875	0.474798	0.525202	0.458333	0.541667
14	14:33381098	33381098	rs12146962	0.263826	C	T	intergenic	AKAP6(dist=78830),NPAS3(dist=27360)	0.190141	0.809859	0.333333	0.666667	0.506048	0.493952	0.0625	0.9375
4	4:94770476	94770476	rs62320697	0.26376	G	A	intergenic	ATOH1(dist=19334),LOC101929210(dist=268494)	0.464789	0.535211	0.885305	0.114695	0.825605	0.174395	0.5625	0.4375
13	13:81787675	81787675	rs9545617	0.263683	A	G	intergenic	LINC00377(dist=169098),LINC00564(dist=12325)	0.34507	0.65493	0.207885	0.792115	0.585685	0.414315	0.583333	0.416667
12	12:107816273	107816273	rs117742612	0.263564	A	G	intronic	BTBD11	0.34507	0.65493	0.00358423	0.996416	0.00302419	0.996976	0.479167	0.520833
3	3:55739766	55739766	rs17055808	0.263529	A	G	intronic	ERC2	0.408451	0.591549	0.0752688	0.924731	0.0665323	0.933468	0.5	0.5
20	20:36794963	36794963	rs7272112	0.263482	C	T	UTR5	TGM2(NM_001323316:c.-1363_-1364delins0)	0.392857	0.607143	0.339606	0.660394	0.816532	0.183468	0.291667	0.708333
20	20:36802346	36802346	rs6023676	0.263482	C	T	intergenic	TGM2(dist=7366),KIAA1755(dist=36560)	0.373239	0.626761	0.795699	0.204301	0.816532	0.183468	0.270833	0.729167
8	8:27265476	27265476	rs725787	0.263461	G	A	intronic	PTK2B	0.321429	0.678571	0.046595	0.953405	0.204637	0.795363	0.354167	0.645833
9	9:117439855	117439855	rs9695517	0.263419	T	C	intronic	TEX48	0.084507	0.915493	0.30914	0.69086	0.46875	0.53125	0.270833	0.729167
1	1:49072635	49072635	rs191189	0.2634	C	T	intronic	AGBL4	0.373239	0.626761	0.87276	0.12724	0.904234	0.0957661	0.5625	0.4375
14	14:22448854	22448854	rs4982535	0.263397	A	G	intergenic	OR4E1(dist=309622),LINC02332(dist=576350)	0.359155	0.640845	0.782258	0.217742	0.747984	0.252016	0.395833	0.604167
20	20:56040393	56040393	rs4811856	0.263379	A	C	intergenic	RBM38(dist=56007),CTCFL(dist=30627)	0.278571	0.721429	0.589606	0.410394	0.581653	0.418347	0.25	0.75
1	1:3519179	3519179	rs2794330	0.263374	C	T	intronic	MEGF6	0.295775	0.704225	0.566308	0.433692	0.648185	0.351815	0.270833	0.729167
5	5:109156184	109156184	rs17489649	0.263308	G	A	intronic	MAN2A1	0.330986	0.669014	0.238351	0.761649	0.342742	0.657258	0.3125	0.6875
7	7:131452903	131452903	rs142250050	0.263213	G	T	intergenic	PODXL(dist=211527),LOC101928782(dist=142075)	0.43662	0.56338	0	1	0	1	0.4375	0.5625
18	18:45856621	45856621	rs7229860	0.26314	A	G	intronic	ZBTB7C	0.15493	0.84507	0.53405	0.46595	0.509073	0.490927	0.270833	0.729167
5	5:120680540	120680540	rs7708738	0.263076	A	C	intergenic	LOC102467226(dist=19008),FTMT(dist=507109)	0.471429	0.528571	0.491039	0.508961	0.447581	0.552419	0.145833	0.854167
15	15:27116718	27116718	rs7173687	0.262923	A	G	intronic	GABRA5	0.478873	0.521127	0.629032	0.370968	0.645161	0.354839	0.604167	0.395833
9	9:81383034	81383034	rs62566141	0.262883	G	A	intergenic	PSAT1(dist=438025),LOC101927450(dist=367303)	0.422535	0.577465	0.119176	0.880824	0.176411	0.823589	0.25	0.75
8	8:28145981	28145981	rs2722938	0.262848	T	C	intergenic	ELP3(dist=97312),PNOC(dist=28667)	0.309859	0.690141	0.370968	0.629032	0.0877016	0.912298	0.291667	0.708333
14	14:34598886	34598886	rs76372770	0.262844	T	C	intergenic	EGLN3(dist=178602),SPTSSA(dist=303257)	0.443662	0.556338	0.854839	0.145161	0.800403	0.199597	0.5	0.5
1	1:153715504	153715504	rs76318529	0.262807	A	G	intronic	INTS3	0.373239	0.626761	0.00179211	0.998208	0.00403226	0.995968	0.291667	0.708333
9	9:124754815	124754815	rs10739604	0.262797	G	A	intronic	TTLL11	0.492958	0.507042	0.792115	0.207885	0.939516	0.0604839	0.583333	0.416667
4	4:63071763	63071763	rs2611626	0.262701	T	G	intergenic	ADGRL3-AS1(dist=44280),NONE(dist=NONE)	0.295775	0.704225	0.27957	0.72043	0.293347	0.706653	0.0208333	0.979167
20	20:13642915	13642915	rs2423739	0.262649	T	C	intergenic	TASP1(dist=23332),ESF1(dist=52053)	0.25	0.75	0.659498	0.340502	0.333669	0.666331	0.0625	0.9375
14	14:47355208	47355208	rs72676659	0.262562	C	T	intronic	MDGA2	0.373239	0.626761	0.00985663	0.990143	0.137097	0.862903	0.291667	0.708333
8	8:138770156	138770156	rs13275514	0.262509	A	G	intergenic	LOC101927915(dist=344325),FAM135B(dist=372109)	0.253521	0.746479	0.860215	0.139785	0.393145	0.606855	0.291667	0.708333
1	1:18646231	18646231	rs1040623	0.262454	T	C	intronic	IGSF21	0.190141	0.809859	0.474014	0.525986	0.1875	0.8125	0.125	0.875
10	10:91869510	91869510	rs1329163	0.262399	G	A	intergenic	LINC01375(dist=152380),LOC101926942(dist=292767)	0.471831	0.528169	0.314516	0.685484	0.519153	0.480847	0.479167	0.520833
9	9:117433685	117433685	rs2296948	0.262394	C	T	exonic	TEX48	0.084507	0.915493	0.333333	0.666667	0.431452	0.568548	0.270833	0.729167
12	12:7249598	7249598	rs3742089	0.262389	T	C	exonic	C1RL	0.274648	0.725352	0.505376	0.494624	0.680444	0.319556	0.3125	0.6875
11	11:129610446	129610446	rs502566	0.26233	G	T	intergenic	LINC01395(dist=123282),TMEM45B(dist=75229)	0.178571	0.821429	0.56362	0.43638	0.261089	0.738911	0.1875	0.8125
9	9:138964802	138964802	rs56027452	0.262314	A	G	intronic	NACC2	0.169014	0.830986	0.00268817	0.997312	0.0433468	0.956653	0.125	0.875
9	9:138967211	138967211	rs4562408	0.262314	A	G	intronic	NACC2	0.176056	0.823944	0.382616	0.617384	0.0725806	0.927419	0.125	0.875
10	10:4674797	4674797	rs313464	0.262297	C	T	intergenic	LINC00703(dist=221993),LINC00704(dist=17579)	0.394366	0.605634	0.848566	0.151434	0.375	0.625	0.708333	0.291667
11	11:23744996	23744996	rs75198714	0.262081	A	G	intergenic	MIR8054(dist=304260),LUZP2(dist=773519)	0.221429	0.778571	0	1	0	1	0.104167	0.895833
5	5:71156895	71156895	rs12055280	0.262071	A	G	intergenic	CARTPT(dist=140020),MAP1B(dist=246199)	0.380282	0.619718	0.583333	0.416667	0.413306	0.586694	0.4375	0.5625
9	9:1866537	1866537	rs7860714	0.261902	A	G	intergenic	DMRT2(dist=808983),SMARCA2(dist=148681)	0.246479	0.753521	0.0215054	0.978495	0.334677	0.665323	0.270833	0.729167
22	22:22550078	22550078	rs2073446	0.261884	T	C	intergenic	PRAMENP(dist=151746),VPREB1(dist=49113)	0.133803	0.866197	0.62724	0.37276	0.233871	0.766129	0.104167	0.895833
18	18:7383469	7383469	rs4359528	0.261824	A	G	intergenic	LRRC30(dist=151427),PTPRM(dist=183844)	0.316901	0.683099	0.791219	0.208781	0.826613	0.173387	0.1875	0.8125
7	7:107294151	107294151	rs2712230	0.26181	G	A	intergenic	BCAP29(dist=30389),SLC26A4-AS1(dist=2809)	0.135714	0.864286	0.206989	0.793011	0.271169	0.728831	0.104167	0.895833
6	6:162559232	162559232	rs62437977	0.261704	A	G	intronic	PRKN	0.239437	0.760563	0.00358423	0.996416	0.0645161	0.935484	0.208333	0.791667
15	15:22796596	22796596	rs8034210	0.261671	T	C	intergenic	GOLGA6L1(dist=50594),TUBGCP5(dist=36798)	0.161972	0.838028	0.317204	0.682796	0.283266	0.716734	0.05	0.95
5	5:158755960	158755960	rs2546893	0.261624	A	G	intronic	IL12B	0.232394	0.767606	0.199821	0.800179	0.471774	0.528226	0.270833	0.729167
6	6:156208857	156208857	rs61261563	0.261592	G	T	intergenic	LOC105378068(dist=361705),MIR1202(dist=59073)	0.422535	0.577465	0.204301	0.795699	0.0362903	0.96371	0.208333	0.791667
14	14:99303755	99303755	rs8007334	0.261527	C	T	intergenic	C14orf177(dist=119652),BCL11B(dist=331869)	0.0422535	0.957746	0.335125	0.664875	0.0685484	0.931452	0.166667	0.833333
16	16:13923373	13923373	rs34415747	0.261511	T	C	intergenic	SHISA9(dist=589100),ERCC4(dist=90640)	0.15942	0.84058	0.854839	0.145161	0.332661	0.667339	0.333333	0.666667
12	12:7298327	7298327	rs4883422	0.261499	G	A	intronic	CLSTN3	0.105634	0.894366	0.590502	0.409498	0.245968	0.754032	0.333333	0.666667
14	14:97535923	97535923	rs1738899	0.261423	A	G	intergenic	LINC00618(dist=124192),LINC02304(dist=85270)	0.028169	0.971831	0.159498	0.840502	0.0675403	0.93246	0	1
14	14:52063074	52063074	rs2025024	0.261367	G	A	ncRNA_intronic	FRMD6-AS2	0.161972	0.838028	0.383513	0.616487	0.436492	0.563508	0.25	0.75
6	6:156173871	156173871	rs13191915	0.261296	T	C	intergenic	LOC105378068(dist=326719),MIR1202(dist=94059)	0.43662	0.56338	0.586918	0.413082	0.675403	0.324597	0.666667	0.333333
2	2:218073392	218073392	rs12623903	0.261179	C	T	intergenic	LINC01921(dist=337030),DIRC3-AS1(dist=74063)	0.330986	0.669014	0.271505	0.728495	0.179435	0.820565	0.520833	0.479167
1	1:238576412	238576412	rs10925644	0.261071	T	G	intergenic	LOC100130331(dist=484793),LINC01139(dist=67271)	0.0985915	0.901408	0.182796	0.817204	0.184476	0.815524	0.0833333	0.916667
13	13:23837125	23837125	rs1590595	0.261067	C	T	intronic	SGCG	0.450704	0.549296	0.836918	0.163082	0.694556	0.305444	0.5	0.5
10	10:13858510	13858510	rs1343003	0.261034	C	T	intronic	FRMD4A	0.197183	0.802817	0.394265	0.605735	0.367944	0.632056	0.125	0.875
9	9:125255361	125255361	rs10985655	0.261014	G	T	intergenic	OR1J1(dist=15156),OR1J2(dist=17719)	0.225352	0.774648	0.460573	0.539427	0.545363	0.454637	0.145833	0.854167
2	2:11986791	11986791	rs2118403	0.26096	G	A	intergenic	MIR4262(dist=9679),MIR3681HG(dist=160450)	0.253521	0.746479	0.396953	0.603047	0.294355	0.705645	0.5	0.5
2	2:121517174	121517174	rs707490	0.260935	T	C	intergenic	LINC01101(dist=293249),GLI2(dist=37692)	0.147887	0.852113	0.0358423	0.964158	0.399194	0.600806	0.1875	0.8125
10	10:3968713	3968713	rs7086533	0.260912	A	C	intergenic	LOC105376365(dist=91793),MIR6078(dist=64638)	0.176056	0.823944	0.303763	0.696237	0.00201613	0.997984	0.166667	0.833333
20	20:1382366	1382366	rs73081763	0.260897	G	A	intergenic	FKBP1A-SDCBP2(dist=8550),NSFL1C(dist=40440)	0.28169	0.71831	0.00179211	0.998208	0.0372984	0.962702	0.229167	0.770833
9	9:2547785	2547785	rs4741730	0.260894	G	T	ncRNA_intronic	VLDLR-AS1	0.427536	0.572464	0.72491	0.27509	0.78629	0.21371	0.270833	0.729167
4	4:11453749	11453749	rs397807	0.260825	A	G	intergenic	HS3ST1(dist=23212),LINC02360(dist=288825)	0.112676	0.887324	0.123656	0.876344	0.33871	0.66129	0.125	0.875
10	10:47695269	47695269	rs7899396	0.260737	G	A	intronic	ANTXRL	0.25	0.75	0.18638	0.81362	0.375	0.625	0	1
15	15:37968404	37968404	rs2382030	0.260657	A	G	intergenic	MEIS2(dist=574904),TMCO5A(dist=258403)	0.221429	0.778571	0.0770609	0.922939	0.585685	0.414315	0.0416667	0.958333
15	15:96035732	96035732	rs11857715	0.260595	C	T	ncRNA_intronic	LINC00924	0.253521	0.746479	0.742832	0.257168	0.498992	0.501008	0.4375	0.5625
3	3:175066460	175066460	rs11927321	0.260526	G	T	intronic	NAALADL2	0.112676	0.887324	0.262545	0.737455	0.167339	0.832661	0.270833	0.729167
18	18:11828228	11828228	rs1249627	0.260462	G	A	intronic	GNAL	0.267606	0.732394	0.976703	0.0232975	0.436492	0.563508	0.270833	0.729167
18	18:45866243	45866243	rs1944572	0.260406	T	C	intronic	ZBTB7C	0.128571	0.871429	0.499104	0.500896	0.404234	0.595766	0.125	0.875
15	15:70463019	70463019	rs60417159	0.260378	C	T	intergenic	TLE3(dist=72763),LINC02205(dist=333226)	0.161972	0.838028	0.078853	0.921147	0.302419	0.697581	0.261905	0.738095
4	4:54405097	54405097	rs11934631	0.260307	G	A	intronic	LNX1	0.422535	0.577465	0.969534	0.0304659	0.835685	0.164315	0.666667	0.333333
21	21:32676360	32676360	rs845941	0.260265	A	G	intronic	TIAM1	0.330986	0.669014	0.778674	0.221326	0.55746	0.44254	0.25	0.75
11	11:71015050	71015050	rs79854874	0.260258	T	C	intergenic	SHANK2(dist=79208),FLJ42102(dist=101741)	0.142857	0.857143	0.0743728	0.925627	0.146169	0.853831	0	1
10	10:110363077	110363077	rs73416671	0.260104	G	A	intergenic	LINC01435(dist=534026),XPNPEP1(dist=1261446)	0.288732	0.711268	0.12276	0.87724	0.0756048	0.924395	0.125	0.875
7	7:8549187	8549187	rs11972718	0.260068	G	C	intronic	NXPH1	0.43662	0.56338	0.258065	0.741935	0.297379	0.702621	0.125	0.875
7	7:8546126	8546126	rs2189904	0.260054	T	C	intronic	NXPH1	0.147887	0.852113	0.138889	0.861111	0.262097	0.737903	0.145833	0.854167
7	7:8560567	8560567	rs4472426	0.260054	A	C	intronic	NXPH1	0.140845	0.859155	0.216846	0.783154	0.238911	0.761089	0.145833	0.854167
7	7:8577643	8577643	rs73050617	0.260054	A	G	intronic	NXPH1	0.157143	0.842857	0.342294	0.657706	0.334677	0.665323	0.125	0.875
19	19:5308749	5308749	rs4807022	0.259996	G	A	intronic	PTPRS	0.478571	0.521429	0.162186	0.837814	0.163306	0.836694	0.395833	0.604167
21	21:17961544	17961544	rs7279730	0.259973	G	A	ncRNA_intronic	MIR99AHG	0.0774648	0.922535	0.767921	0.232079	0.137097	0.862903	0.0416667	0.958333
11	11:98766350	98766350	rs10790333	0.259943	T	C	intergenic	NONE(dist=NONE),CNTN5(dist=125355)	0.21831	0.78169	0.15681	0.84319	0.351815	0.648185	0.3125	0.6875
14	14:94554550	94554550	rs998518	0.259919	G	T	intronic	IFI27L1	0.464789	0.535211	0.666667	0.333333	0.393145	0.606855	0.625	0.375
14	14:94563193	94563193	rs7157940	0.259919	C	T	UTR5	IFI27L1(NM_145249:c.-91_-90delins0)	0.464789	0.535211	0.756272	0.243728	0.489919	0.510081	0.625	0.375
20	20:14695004	14695004	rs11087103	0.259888	C	T	intronic	MACROD2	0.302817	0.697183	0.684588	0.315412	0.81754	0.18246	0.375	0.625
18	18:7391582	7391582	rs73379818	0.259836	C	T	intergenic	LRRC30(dist=159540),PTPRM(dist=175731)	0.135714	0.864286	0.427419	0.572581	0.115927	0.884073	0.145833	0.854167
14	14:92477168	92477168	rs2277526	0.259833	G	A	intronic	TRIP11	0.302817	0.697183	0.950717	0.0492832	0.539315	0.460685	0.208333	0.791667
14	14:34173326	34173326	rs6571609	0.259814	A	C	intronic	NPAS3	0.429577	0.570423	0.777778	0.222222	0.724798	0.275202	0.416667	0.583333
14	14:52049823	52049823	rs941702	0.259797	C	T	ncRNA_intronic	FRMD6-AS2	0.15493	0.84507	0.36828	0.63172	0.466734	0.533266	0.333333	0.666667
10	10:58645586	58645586	rs4633378	0.259785	G	A	intergenic	ZWINT(dist=524552),MIR3924(dist=418652)	0.427536	0.572464	0.616487	0.383513	0.778226	0.221774	0.522727	0.477273
10	10:58646990	58646990	rs4935676	0.259785	G	A	intergenic	ZWINT(dist=525956),MIR3924(dist=417248)	0.450704	0.549296	0.684588	0.315412	0.884073	0.115927	0.522727	0.477273
12	12:50304926	50304926	rs2298641	0.259778	A	G	ncRNA_intronic	LINC02396	0.0774648	0.922535	0.0224014	0.977599	0.0131048	0.986895	0.104167	0.895833
4	4:128047709	128047709	rs12503648	0.259765	T	C	intergenic	MIR2054(dist=1619247),INTU(dist=506377)	0.394366	0.605634	0.0958781	0.904122	0.137097	0.862903	0.291667	0.708333
21	21:15954660	15954660	rs2822787	0.259723	T	C	exonic	SAMSN1	0.161972	0.838028	0.219534	0.780466	0.169355	0.830645	0.1875	0.8125
1	1:57729677	57729677	rs11587719	0.259698	C	A	intronic	DAB1	0.176056	0.823944	0.446237	0.553763	0.429435	0.570565	0.0416667	0.958333
1	1:57741933	57741933	rs674966	0.259698	C	T	intronic	DAB1	0.190141	0.809859	0.487455	0.512545	0.53629	0.46371	0.0416667	0.958333
1	1:57777382	57777382	rs632935	0.259698	T	G	intronic	DAB1	0.176056	0.823944	0.362903	0.637097	0.518145	0.481855	0.0416667	0.958333
8	8:122364718	122364718	rs55853891	0.259696	C	A	intergenic	SNTB1(dist=540409),HAS2(dist=260552)	0.105634	0.894366	0.133513	0.866487	0.293347	0.706653	0.145833	0.854167
21	21:36353660	36353660	rs1981392	0.259653	T	C	intronic	RUNX1	0.323944	0.676056	0.557348	0.442652	0.550403	0.449597	0.5	0.5
7	7:15063833	15063833	rs10244051	0.259579	G	T	intergenic	DGKB(dist=49431),AGMO(dist=176109)	0.288732	0.711268	0.545699	0.454301	0.509073	0.490927	0.4375	0.5625
7	7:15064309	15064309	rs2191349	0.259579	T	G	intergenic	DGKB(dist=49907),AGMO(dist=175633)	0.288732	0.711268	0.547491	0.452509	0.506048	0.493952	0.4375	0.5625
7	7:15064984	15064984	rs6947830	0.259579	A	G	intergenic	DGKB(dist=50582),AGMO(dist=174958)	0.28169	0.71831	0.581541	0.418459	0.509073	0.490927	0.4375	0.5625
2	2:13685649	13685649	rs4669933	0.259561	A	C	intergenic	LOC100506474(dist=538511),LINC00276(dist=683348)	0.271429	0.728571	0.410394	0.589606	0.269153	0.730847	0.333333	0.666667
8	8:91679701	91679701	rs75310637	0.259417	A	G	intergenic	TMEM64(dist=21568),NECAB1(dist=124219)	0.192857	0.807143	0.000896057	0.999104	0.0211694	0.978831	0.166667	0.833333
10	10:60645762	60645762	rs34157994	0.259382	G	A	intergenic	BICC1(dist=54565),LINC00844(dist=113515)	0.316901	0.683099	0.00358423	0.996416	0.0604839	0.939516	0.375	0.625
12	12:101550763	101550763	rs7309172	0.259318	T	G	UTR3	SLC5A8(NM_145913:c.*294_*293delins0)	0.415493	0.584507	0.379928	0.620072	0.150202	0.849798	0.208333	0.791667
13	13:106903786	106903786	rs12872160	0.259303	T	C	intergenic	LINC00343(dist=489641),LINC00460(dist=125124)	0.253521	0.746479	0.922939	0.0770609	0.421371	0.578629	0.395833	0.604167
10	10:12307611	12307611	rs11257654	0.259256	T	C	intergenic	CDC123(dist=15022),CAMK1D(dist=83930)	0.0211268	0.978873	0.077957	0.922043	0.0272177	0.972782	0.0416667	0.958333
7	7:92682609	92682609	rs739385	0.259185	A	G	intergenic	LOC101927497(dist=136108),SAMD9(dist=46216)	0.380282	0.619718	0.611111	0.388889	0.155242	0.844758	0.145833	0.854167
14	14:94569772	94569772	rs2402415	0.259108	G	A	downstream	IFI27L1(dist=712)	0.492958	0.507042	0.783154	0.216846	0.515121	0.484879	0.645833	0.354167
14	14:94570770	94570770	rs4905163	0.259108	G	A	intergenic	IFI27L1(dist=1710),IFI27(dist=6308)	0.492958	0.507042	0.648746	0.351254	0.507056	0.492944	0.645833	0.354167
7	7:15057728	15057728	rs10950548	0.258982	G	A	intergenic	DGKB(dist=43326),AGMO(dist=182214)	0.288732	0.711268	0.702509	0.297491	0.543347	0.456653	0.416667	0.583333
2	2:18548744	18548744	rs6726747	0.258921	T	C	intergenic	KCNS3(dist=434519),RDH14(dist=187244)	0.126761	0.873239	0.476703	0.523297	0.150202	0.849798	0.1875	0.8125
1	1:230294715	230294715	rs4846913	0.258881	C	A	intronic	GALNT2	0.415493	0.584507	0.943548	0.0564516	0.402218	0.597782	0.479167	0.520833
1	1:230294916	230294916	rs2144300	0.258881	C	T	intronic	GALNT2	0.415493	0.584507	0.943548	0.0564516	0.402218	0.597782	0.479167	0.520833
11	11:43077668	43077668	rs4365039	0.258881	C	A	intergenic	LOC100507205(dist=802428),HNRNPKP3(dist=205385)	0.0985915	0.901408	0.0215054	0.978495	0.129032	0.870968	0.0416667	0.958333
12	12:67978588	67978588	rs2127549	0.258877	T	C	intergenic	LINC02408(dist=17677),DYRK2(dist=63923)	0.478873	0.521127	0.991935	0.00806452	0.902218	0.0977823	0.395833	0.604167
1	1:57708548	57708548	rs197627	0.258845	C	T	intronic	DAB1	0.161972	0.838028	0.66129	0.33871	0.398185	0.601815	0.0416667	0.958333
16	16:47630539	47630539	rs12445959	0.258836	C	T	intronic	PHKB	0.43662	0.56338	0.0232975	0.976703	0.0796371	0.920363	0.666667	0.333333
12	12:101094929	101094929	rs10778060	0.258791	G	A	intergenic	GAS2L3(dist=72863),ANO4(dist=93444)	0.183099	0.816901	0.598566	0.401434	0.164315	0.835685	0.166667	0.833333
16	16:1826418	1826418	rs111662907	0.258599	G	A	downstream	EME2,SPSB3(dist=294)	0.492958	0.507042	0.00358423	0.996416	0.0211694	0.978831	0	1
15	15:20191741	20191741	rs7179358	0.258582	A	G	intergenic	NONE(dist=NONE),CHEK2P2(dist=296255)	0.5	0.5	0.758961	0.241039	0.642137	0.357863	NA	NA
5	5:14115415	14115415	rs163828	0.25858	A	G	intergenic	DNAH5(dist=170826),TRIO(dist=28395)	0.0422535	0.957746	0.236559	0.763441	0.0695565	0.930444	0.1875	0.8125
15	15:27152580	27152580	rs8032064	0.258535	T	C	intronic	GABRA5	0.307143	0.692857	0.246416	0.753584	0.521169	0.478831	0.375	0.625
19	19:5336502	5336502	rs4807722	0.258486	T	C	intronic	PTPRS	0.485714	0.514286	0.184588	0.815412	0.256048	0.743952	0.4375	0.5625
9	9:9184756	9184756	rs10123773	0.258282	C	T	intronic	PTPRD	0.288732	0.711268	0.506272	0.493728	0.59879	0.40121	0.375	0.625
12	12:72620122	72620122	rs1484828	0.258201	G	A	intergenic	TPH2(dist=193901),TRHDE-AS1(dist=27164)	0.450704	0.549296	0.818996	0.181004	0.61996	0.38004	0.6875	0.3125
15	15:87364849	87364849	rs1452447	0.258159	G	A	intronic	AGBL1	0.28169	0.71831	0.641577	0.358423	0.470766	0.529234	0.520833	0.479167
18	18:9670580	9670580	rs7226826	0.258137	T	C	intergenic	PPP4R1-AS1(dist=51219),RAB31(dist=37647)	0.373239	0.626761	0.641577	0.358423	0.415323	0.584677	0.916667	0.0833333
3	3:131874596	131874596	rs12486037	0.258099	A	G	intergenic	CPNE4(dist=116146),ACPP(dist=161614)	0.366197	0.633803	0.304659	0.695341	0.351815	0.648185	0.25	0.75
4	4:127464807	127464807	rs6823628	0.258006	A	G	intergenic	MIR2054(dist=1036345),INTU(dist=1089279)	0.302817	0.697183	0.691756	0.308244	0.769153	0.230847	0.25	0.75
4	4:127467854	127467854	rs992181	0.258006	A	G	intergenic	MIR2054(dist=1039392),INTU(dist=1086232)	0.311594	0.688406	0.498208	0.501792	0.649194	0.350806	0.208333	0.791667
12	12:107816452	107816452	rs77698257	0.257963	C	T	intronic	BTBD11	0.387324	0.612676	0.0170251	0.982975	0.174395	0.825605	0.5	0.5
1	1:223423766	223423766	rs80220989	0.257948	T	C	intronic	SUSD4	0.225352	0.774648	0	1	0	1	0.1875	0.8125
12	12:106500603	106500603	rs1427786	0.257908	G	A	intronic	NUAK1	0.335714	0.664286	0.286738	0.713262	0.504032	0.495968	0.520833	0.479167
3	3:148111582	148111582	rs72997486	0.257875	A	G	ncRNA_intronic	LINC02046	0.0144928	0.985507	0.416667	0.583333	0.0554435	0.944556	0.125	0.875
12	12:123656533	123656533	rs1790099	0.257694	C	T	intronic	MPHOSPH9	0.5	0.5	0.861111	0.138889	0.3125	0.6875	0.375	0.625
3	3:76749882	76749882	rs2593875	0.257569	T	C	intergenic	ZNF717(dist=915148),ROBO2(dist=339411)	0.225352	0.774648	0.144265	0.855735	0.404234	0.595766	0.416667	0.583333
1	1:35269895	35269895	rs512161	0.25755	G	A	intergenic	GJA4(dist=8547),SMIM12(dist=46067)	0.23913	0.76087	0.620968	0.379032	0.44254	0.55746	0.270833	0.729167
9	9:21626573	21626573	rs754819	0.257544	G	T	intergenic	MIR31HG(dist=66876),MTAP(dist=176061)	0.373239	0.626761	0.989247	0.0107527	0.834677	0.165323	0.583333	0.416667
15	15:27809842	27809842	rs765460	0.257497	T	C	intergenic	GABRG3(dist=31469),OCA2(dist=190178)	0.176056	0.823944	0.533154	0.466846	0.58871	0.41129	0.0416667	0.958333
8	8:43393689	43393689	rs78861786	0.257474	A	G	intergenic	POTEA(dist=175361),NONE(dist=NONE)	0.471831	0.528169	0.308244	0.691756	0.077621	0.922379	0.5	0.5
8	8:43418207	43418207	rs11994493	0.257474	A	G	intergenic	POTEA(dist=199879),NONE(dist=NONE)	0.457746	0.542254	0.303763	0.696237	0.0302419	0.969758	0.5	0.5
20	20:4259775	4259775	rs6084685	0.257449	C	T	intergenic	ADRA1D(dist=30116),PRNP(dist=406964)	0.239437	0.760563	0.392473	0.607527	0.392137	0.607863	0.354167	0.645833
4	4:92692108	92692108	rs11937169	0.257443	A	G	intergenic	CCSER1(dist=168738),LNCPRESS2(dist=491540)	0.34507	0.65493	0.167563	0.832437	0.227823	0.772177	0.4375	0.5625
1	1:88452417	88452417	rs12095961	0.257346	T	C	intergenic	LINC01364(dist=615079),PKN2-AS1(dist=550778)	0.321429	0.678571	0.466846	0.533154	0.258065	0.741935	0.0625	0.9375
17	17:74992072	74992072	rs9916056	0.257326	T	C	intergenic	LOC105371899(dist=26791),SNHG20(dist=92652)	0.253521	0.746479	0.12724	0.87276	0.298387	0.701613	0.384615	0.615385
8	8:108759874	108759874	rs9297399	0.257303	C	T	intergenic	ANGPT1(dist=249591),RSPO2(dist=151669)	0.43662	0.56338	0.739247	0.260753	0.904234	0.0957661	0.770833	0.229167
5	5:67112960	67112960	rs11744310	0.257205	C	T	intergenic	LOC101928858(dist=16074),LINC02219(dist=372743)	0.492958	0.507042	0.729391	0.270609	0.599798	0.400202	0.604167	0.395833
4	4:54238419	54238419	rs3986364	0.257195	A	G	intergenic	SCFD2(dist=6177),FIP1L1(dist=5400)	0.5	0.5	0.334229	0.665771	0.152218	0.847782	0.3125	0.6875
15	15:26409474	26409474	rs6576535	0.257139	T	C	intergenic	LINC00929(dist=31290),GABRB3(dist=379219)	0.485714	0.514286	0.439964	0.560036	0.126008	0.873992	0.479167	0.520833
5	5:121914715	121914715	rs11953981	0.257088	G	A	intergenic	MGC32805(dist=99933),LOC101927357(dist=2478)	0.253521	0.746479	0.0215054	0.978495	0.140121	0.859879	0.333333	0.666667
10	10:133854431	133854431	rs1977496	0.257084	A	G	intergenic	BNIP3(dist=58914),JAKMIP3(dist=25039)	0.028169	0.971831	0.117384	0.882616	0.174395	0.825605	0.270833	0.729167
9	9:2546974	2546974	rs4740693	0.257054	C	T	ncRNA_intronic	VLDLR-AS1	0.302817	0.697183	0.594086	0.405914	0.542339	0.457661	0.208333	0.791667
20	20:668361	668361	rs1001107	0.257043	A	G	intergenic	SCRT2(dist=11538),SLC52A3(dist=72362)	0.232394	0.767606	0.00179211	0.998208	0.0352823	0.964718	0.416667	0.583333
2	2:53370010	53370010	rs6753476	0.256996	G	T	intergenic	MIR4431(dist=440257),ASB3(dist=527106)	0.450704	0.549296	0.682796	0.317204	0.684476	0.315524	0.833333	0.166667
2	2:10344465	10344465	rs6741014	0.256934	T	C	intronic	C2orf48	0.309859	0.690141	0.596774	0.403226	0.314516	0.685484	0.458333	0.541667
3	3:132097668	132097668	rs3889989	0.25688	T	C	intergenic	ACPP(dist=10522),DNAJC13(dist=38835)	0.0774648	0.922535	0.151434	0.848566	0.0211694	0.978831	0.229167	0.770833
14	14:69429313	69429313	rs2268968	0.256774	G	A	intronic	ACTN1	0.387324	0.612676	0.366487	0.633513	0.201613	0.798387	0.375	0.625
14	14:69433208	69433208	rs4902682	0.256774	A	G	intronic	ACTN1	0.387324	0.612676	0.323477	0.676523	0.202621	0.797379	0.375	0.625
10	10:133858248	133858248	rs7919591	0.256721	T	C	intergenic	BNIP3(dist=62731),JAKMIP3(dist=21222)	0.0352113	0.964789	0.102151	0.897849	0.265121	0.734879	0.270833	0.729167
2	2:13688593	13688593	rs11883799	0.25672	T	C	intergenic	LOC100506474(dist=541455),LINC00276(dist=680404)	0.253521	0.746479	0.706093	0.293907	0.25	0.75	0.3125	0.6875
4	4:12212637	12212637	rs1982655	0.256698	T	C	intergenic	LINC02360(dist=441545),LINC02270(dist=12437)	0.204225	0.795775	0.163978	0.836022	0.492944	0.507056	0.166667	0.833333
11	11:2190951	2190951	rs6356	0.256618	T	C	exonic	TH	0.352113	0.647887	0.0967742	0.903226	0.402218	0.597782	0.541667	0.458333
8	8:26186397	26186397	rs57652173	0.256608	T	C	intronic	PPP2R2A	0.05	0.95	0.0815412	0.918459	0.0352823	0.964718	0.208333	0.791667
14	14:94603399	94603399	rs17751418	0.256397	T	C	intergenic	IFI27L2(dist=7442),PPP4R4(dist=37249)	0.260563	0.739437	0.000896057	0.999104	0.0443548	0.955645	0.4375	0.5625
12	12:125848539	125848539	rs11058153	0.256356	A	G	intronic	TMEM132B	0.295775	0.704225	0.861111	0.138889	0.611895	0.388105	0.3125	0.6875
2	2:13685502	13685502	rs4668807	0.256323	C	T	intergenic	LOC100506474(dist=538364),LINC00276(dist=683495)	0.330986	0.669014	0.651434	0.348566	0.425403	0.574597	0.333333	0.666667
13	13:29016715	29016715	rs9513116	0.256218	A	G	intronic	FLT1	0.105634	0.894366	0.241935	0.758065	0.342742	0.657258	0.1875	0.8125
7	7:75429032	75429032	rs62475550	0.256161	A	G	intergenic	CCL26(dist=9968),CCL24(dist=12081)	0.492958	0.507042	0.719534	0.280466	0.762097	0.237903	0.4375	0.5625
14	14:94769995	94769995	rs11621117	0.256112	C	T	downstream	SERPINA6(dist=589)	0.394366	0.605634	0.231183	0.768817	0.392137	0.607863	0.458333	0.541667
7	7:15045619	15045619	rs9639218	0.256088	C	T	intergenic	DGKB(dist=31217),AGMO(dist=194323)	0.302817	0.697183	0.419355	0.580645	0.520161	0.479839	0.4375	0.5625
2	2:102862641	102862641	rs1035131	0.25604	G	T	intergenic	IL1RL2(dist=6180),IL1RL1(dist=65320)	0.289855	0.710145	0.168459	0.831541	0.362903	0.637097	0.25	0.75
3	3:124411690	124411690	rs333285	0.255979	G	A	intronic	KALRN	0.464789	0.535211	0.243728	0.756272	0.292339	0.707661	0.520833	0.479167
13	13:23969191	23969191	rs9510719	0.255945	C	A	intronic	SACS	0.408451	0.591549	0.0869176	0.913082	0.256048	0.743952	0.354167	0.645833
14	14:62769761	62769761	rs12435948	0.255904	C	T	intergenic	LINC00644(dist=163070),KCNH5(dist=403529)	0.450704	0.549296	0.138889	0.861111	0.193548	0.806452	0.520833	0.479167
15	15:51524222	51524222	rs74013174	0.255872	C	A	ncRNA_intronic	MIR4713HG	0.0492958	0.950704	0.38172	0.61828	0.0564516	0.943548	0.0625	0.9375
9	9:9141628	9141628	rs2028782	0.255784	T	C	intronic	PTPRD	0.140845	0.859155	0.205197	0.794803	0.430444	0.569556	0.0416667	0.958333
15	15:34119121	34119121	rs62016698	0.255765	A	C	intronic	RYR3	0.414286	0.585714	0.866487	0.133513	0.725806	0.274194	0.416667	0.583333
10	10:132194315	132194315	rs10764954	0.255763	C	A	intergenic	GLRX3(dist=215669),MIR378C(dist=566535)	0.314286	0.685714	0.485663	0.514337	0.295363	0.704637	0.354167	0.645833
7	7:99424331	99424331	rs1403195	0.255738	G	A	intergenic	CYP3A4(dist=42520),CYP3A43(dist=1304)	0.405797	0.594203	0	1	0.00201613	0.997984	0.416667	0.583333
2	2:141664601	141664601	rs74909353	0.255682	T	G	intronic	LRP1B	0.056338	0.943662	0.336918	0.663082	0.0735887	0.926411	0.208333	0.791667
2	2:22570074	22570074	rs1463979	0.255547	G	A	intergenic	LINC01822(dist=636550),LINC01884(dist=189276)	0.338028	0.661972	0.0645161	0.935484	0.378024	0.621976	0.604167	0.395833
11	11:121902943	121902943	rs2850779	0.255524	A	G	ncRNA_intronic	MIR100HG	0.401408	0.598592	0.183692	0.816308	0.158266	0.841734	0.395833	0.604167
11	11:7694464	7694464	rs3897382	0.255408	A	G	intronic	CYB5R2	0.183099	0.816901	0.634409	0.365591	0.445565	0.554435	0.520833	0.479167
11	11:21118735	21118735	rs10500890	0.255404	A	G	intronic	NELL1	0.133803	0.866197	0.143369	0.856631	0.208669	0.791331	0.166667	0.833333
9	9:14898161	14898161	rs10961780	0.255328	G	T	intronic	FREM1	0.107143	0.892857	0.456093	0.543907	0.0987903	0.90121	0.0625	0.9375
15	15:51743718	51743718	rs16964357	0.255277	C	T	intronic	DMXL2	0.422535	0.577465	0.243728	0.756272	0.247984	0.752016	0.125	0.875
10	10:135053123	135053123	rs880340	0.255161	A	G	intronic	VENTX	0.225352	0.774648	0.222222	0.777778	0.46875	0.53125	0.5	0.5
1	1:109368762	109368762	rs11102503	0.255132	T	G	intronic	AKNAD1	0.455882	0.544118	0.015233	0.984767	0.251008	0.748992	0.291667	0.708333
22	22:49663040	49663040	rs2858654	0.255111	C	T	intergenic	LINC01310(dist=368842),NONE(dist=NONE)	0.443662	0.556338	0.974014	0.0259857	0.620968	0.379032	0.166667	0.833333
12	12:120367147	120367147	rs10774526	0.255108	A	G	intergenic	CIT(dist=52052),BICDL1(dist=60500)	0.43662	0.56338	0.772401	0.227599	0.655242	0.344758	0.791667	0.208333
8	8:36906405	36906405	rs2970668	0.2551	C	T	intergenic	KCNU1(dist=112762),MIR1268A(dist=73065)	0.239437	0.760563	0.218638	0.781362	0.331653	0.668347	0.3125	0.6875
3	3:65269223	65269223	rs7630878	0.25509	A	G	intergenic	ADAMTS9-AS2(dist=272080),MAGI1(dist=70682)	0.225352	0.774648	0.78405	0.21595	0.420363	0.579637	0.208333	0.791667
17	17:74804002	74804002	rs8081515	0.255039	T	C	downstream	LINC02080(dist=818)	0.169014	0.830986	0.408602	0.591398	0.0735887	0.926411	0.208333	0.791667
8	8:54411425	54411425	rs75246634	0.255017	A	G	intergenic	OPRK1(dist=247168),ATP6V1H(dist=216677)	0.119718	0.880282	0.000896057	0.999104	0	1	0.261905	0.738095
13	13:111498065	111498065	rs2182571	0.255015	A	G	intergenic	LINC00567(dist=32634),LINC00346(dist=18268)	0.366197	0.633803	0.171147	0.828853	0.268145	0.731855	0.354167	0.645833
12	12:30198397	30198397	rs1574315	0.255001	C	A	intergenic	TMTC1(dist=260705),IPO8(dist=583517)	0.0785714	0.921429	0.00358423	0.996416	0.0191532	0.980847	0.0625	0.9375
2	2:18541864	18541864	rs12618148	0.254979	G	A	intergenic	KCNS3(dist=427639),RDH14(dist=194124)	0.0704225	0.929577	0.0215054	0.978495	0.0957661	0.904234	0.145833	0.854167
7	7:18090280	18090280	rs10257697	0.254978	G	A	intergenic	PRPS1L1(dist=22794),HDAC9(dist=36284)	0.274648	0.725352	0.725806	0.274194	0.410282	0.589718	0.3125	0.6875
10	10:7621578	7621578	rs11255201	0.254871	C	A	intronic	ITIH5	0.0915493	0.908451	0.47043	0.52957	0.267137	0.732863	0.229167	0.770833
8	8:43075587	43075587	rs10092934	0.254784	C	T	intergenic	HGSNAT(dist=17617),POTEA(dist=71997)	0.457746	0.542254	0.340502	0.659498	0.046371	0.953629	0.520833	0.479167
1	1:76915455	76915455	rs9437445	0.254764	G	A	intronic	ST6GALNAC3	0.0633803	0.93662	0.0958781	0.904122	0.166331	0.833669	0.145833	0.854167
1	1:76922187	76922187	rs9437448	0.254764	T	C	intronic	ST6GALNAC3	0.0642857	0.935714	0.0833333	0.916667	0.166331	0.833669	0.145833	0.854167
8	8:24410561	24410561	rs1492415	0.254716	C	T	intergenic	LOC101929294(dist=4430),NEFM(dist=360712)	0.330986	0.669014	0.0564516	0.943548	0.227823	0.772177	0.333333	0.666667
3	3:46935734	46935734	rs724448	0.254668	A	C	intronic	PTH1R	0.34507	0.65493	0.783154	0.216846	0.376008	0.623992	0.354167	0.645833
14	14:100677812	100677812	rs34260019	0.254641	T	C	intergenic	DEGS2(dist=51800),YY1(dist=27289)	0.450704	0.549296	0.0107527	0.989247	0.158266	0.841734	0.666667	0.333333
7	7:69945232	69945232	rs6958095	0.25464	A	G	intronic	AUTS2	0.471831	0.528169	0.498208	0.501792	0.576613	0.423387	0.5625	0.4375
1	1:209722581	209722581	rs10436974	0.254536	A	G	intergenic	MIR205HG(dist=116689),CAMK1G(dist=34463)	0.239437	0.760563	0.0654122	0.934588	0.341734	0.658266	0.354167	0.645833
22	22:37242476	37242476	rs5756370	0.254506	C	T	downstream	NCF4-AS1(dist=938)	0.0492958	0.950704	0.558244	0.441756	0.174395	0.825605	0.104167	0.895833
15	15:22784095	22784095	rs12900257	0.254426	T	G	intergenic	GOLGA6L1(dist=38093),TUBGCP5(dist=49299)	0.15493	0.84507	0.430108	0.569892	0.275202	0.724798	0.0625	0.9375
5	5:120721446	120721446	rs3909313	0.254397	A	G	intergenic	LOC102467226(dist=59914),FTMT(dist=466203)	0.338028	0.661972	0.1819	0.8181	0.129032	0.870968	0.145833	0.854167
5	5:120731425	120731425	rs4276442	0.254397	G	A	intergenic	LOC102467226(dist=69893),FTMT(dist=456224)	0.335714	0.664286	0.182796	0.817204	0.129032	0.870968	0.145833	0.854167
2	2:139469145	139469145	rs73961513	0.254392	A	G	intronic	NXPH2	0.387324	0.612676	0.0206093	0.979391	0.224798	0.775202	0.5	0.5
3	3:24309372	24309372	rs826233	0.254344	T	C	intronic	THRB	0.5	0.5	0.991039	0.00896057	0.863911	0.136089	0.3125	0.6875
11	11:125069793	125069793	rs631953	0.254158	A	G	intronic	PKNOX2	0.492958	0.507042	0.062724	0.937276	0.202621	0.797379	0.5	0.5
14	14:47202145	47202145	rs8005413	0.254156	G	A	intergenic	RPL10L(dist=81117),MDGA2(dist=106680)	0.380282	0.619718	0.199821	0.800179	0.136089	0.863911	0.333333	0.666667
8	8:73915273	73915273	rs11993041	0.254101	T	C	intergenic	KCNB2(dist=64689),TERF1(dist=5823)	0.21831	0.78169	0.227599	0.772401	0.444556	0.555444	0.25	0.75
12	12:107717430	107717430	rs4964212	0.254092	G	T	intronic	BTBD11	0.471831	0.528169	0.736559	0.263441	0.387097	0.612903	0.604167	0.395833
1	1:204054521	204054521	rs11577055	0.254009	T	G	intronic	SOX13	0.492958	0.507042	0.144265	0.855735	0.315524	0.684476	0.833333	0.166667
3	3:184155408	184155408	rs7429010	0.254006	A	G	intronic	LINC02054	0.147887	0.852113	0.498208	0.501792	0.501008	0.498992	0.270833	0.729167
7	7:8573545	8573545	rs17150705	0.253991	T	C	intronic	NXPH1	0.0492958	0.950704	0.00448029	0.99552	0.0635081	0.936492	0.125	0.875
3	3:184164617	184164617	rs7638033	0.253986	C	A	intergenic	LINC02054(dist=7181),LINC01840(dist=99884)	0.114286	0.885714	0.142473	0.857527	0.404234	0.595766	0.145833	0.854167
3	3:184165344	184165344	rs4558788	0.253986	C	T	intergenic	LINC02054(dist=7908),LINC01840(dist=99157)	0.128571	0.871429	0.061828	0.938172	0.434476	0.565524	0.145833	0.854167
4	4:1990425	1990425	rs11725821	0.253971	G	A	intronic	NELFA	0.105634	0.894366	0.0958781	0.904122	0.282258	0.717742	0.395833	0.604167
5	5:105808801	105808801	rs7712742	0.253967	G	A	intergenic	RAB9BP1(dist=1373002),LINC01950(dist=342096)	0.28169	0.71831	0.375448	0.624552	0.478831	0.521169	0.333333	0.666667
1	1:109266523	109266523	rs2026485	0.253927	A	G	intronic	FNDC7	0.415493	0.584507	0.75448	0.24552	0.363911	0.636089	0.270833	0.729167
2	2:153511976	153511976	rs17400436	0.253849	G	A	UTR3	PRPF40A(NM_017892:c.*844_*843delins0)	0.338028	0.661972	0.00448029	0.99552	0.158266	0.841734	0.333333	0.666667
4	4:188499628	188499628	rs871603	0.253849	C	T	ncRNA_intronic	LINC02492	0.314286	0.685714	0.0510753	0.948925	0.235887	0.764113	0.541667	0.458333
3	3:61346051	61346051	rs79354723	0.253844	T	G	intergenic	FHIT(dist=108916),PTPRG(dist=201191)	0.359155	0.640845	0.00537634	0.994624	0.131048	0.868952	0.270833	0.729167
4	4:96315629	96315629	rs6854948	0.253833	A	G	intronic	UNC5C	0.275362	0.724638	0.539427	0.460573	0.529234	0.470766	0.4375	0.5625
15	15:25923218	25923218	rs2066711	0.25378	T	C	downstream	ATP10A(dist=641)	0.253521	0.746479	0.948029	0.0519713	0.659274	0.340726	0.454545	0.545455
1	1:3421586	3421586	rs6669870	0.253755	T	C	intronic	MEGF6	0.0915493	0.908451	0.580645	0.419355	0.146169	0.853831	0.145833	0.854167
5	5:154448263	154448263	rs351292	0.253733	C	A	intergenic	KIF4B(dist=50571),SGCD(dist=1305503)	0.0774648	0.922535	0.388889	0.611111	0.280242	0.719758	0.104167	0.895833
3	3:44068140	44068140	rs7652286	0.253703	A	G	intergenic	ABHD5(dist=303923),MIR138-1(dist=87563)	0.414286	0.585714	0.655914	0.344086	0.198589	0.801411	0.3125	0.6875
8	8:55174139	55174139	rs312130	0.253678	T	C	intergenic	MRPL15(dist=113065),SOX17(dist=196355)	0.204225	0.795775	0.68638	0.31362	0.402218	0.597782	0.291667	0.708333
12	12:129619067	129619067	rs7979469	0.253589	C	T	intronic	TMEM132D	0.316901	0.683099	0.702509	0.297491	0.745968	0.254032	0.4375	0.5625
8	8:22020294	22020294	rs2070684	0.253573	C	A	intronic	SFTPC	0.492958	0.507042	0.655914	0.344086	0.110887	0.889113	0.520833	0.479167
12	12:10023591	10023591	rs4270003	0.253552	C	A	intergenic	CLEC2B(dist=1133),KLRF2(dist=10496)	0.178571	0.821429	0.260753	0.739247	0.157258	0.842742	0.145833	0.854167
2	2:151584332	151584332	rs2139425	0.253502	C	A	intergenic	LOC101929282(dist=92461),RBM43(dist=520395)	0.45	0.55	0.28853	0.71147	0.420363	0.579637	0.395833	0.604167
1	1:181428264	181428264	rs6689905	0.253496	A	G	intergenic	LINC01699(dist=220524),CACNA1E(dist=24421)	0.359155	0.640845	0.0259857	0.974014	0.449597	0.550403	0.541667	0.458333
18	18:11703636	11703636	rs12958933	0.253467	G	A	intronic	GNAL	0.190141	0.809859	0.166667	0.833333	0.294355	0.705645	0.208333	0.791667
8	8:139152091	139152091	rs7828715	0.253339	A	G	intronic	FAM135B	0.225352	0.774648	0.598566	0.401434	0.351815	0.648185	0.333333	0.666667
12	12:7281317	7281317	rs10963	0.253326	T	C	exonic	RBP5	0.0985915	0.901408	0.209677	0.790323	0.109879	0.890121	0.229167	0.770833
4	4:99495148	99495148	rs17027777	0.253251	A	G	intronic	TSPAN5	0.056338	0.943662	0.169355	0.830645	0.133065	0.866935	0.125	0.875
1	1:168074753	168074753	rs3820401	0.253236	T	C	intronic	GPR161	0.326087	0.673913	0.532258	0.467742	0.658266	0.341734	0.395833	0.604167
9	9:2544610	2544610	rs1512712	0.253163	T	G	ncRNA_intronic	VLDLR-AS1	0.267606	0.732394	0.452509	0.547491	0.484879	0.515121	0.208333	0.791667
4	4:15742129	15742129	rs3893377	0.253136	T	C	intergenic	BST1(dist=8333),CD38(dist=37758)	0.105634	0.894366	0.172939	0.827061	0.189516	0.810484	0.104167	0.895833
18	18:64832417	64832417	rs7235347	0.253092	T	C	intergenic	MIR5011(dist=83494),DSEL(dist=341401)	0.442857	0.557143	0.81362	0.18638	0.649194	0.350806	0.479167	0.520833
1	1:3499150	3499150	rs10909976	0.253049	T	C	intronic	MEGF6	0.192857	0.807143	0.324373	0.675627	0.155242	0.844758	0.333333	0.666667
11	11:114645827	114645827	rs75928067	0.253049	A	G	intergenic	NXPE2(dist=68175),CADM1(dist=398517)	0.352113	0.647887	0.120072	0.879928	0.132056	0.867944	0.3125	0.6875
2	2:153584421	153584421	rs2450	0.253045	G	T	intronic	ARL6IP6	0.369565	0.630435	0.0143369	0.985663	0.266129	0.733871	0.333333	0.666667
4	4:7918166	7918166	rs6839119	0.253017	C	T	intronic	AFAP1	0.295775	0.704225	0.405914	0.594086	0.65625	0.34375	0.395833	0.604167
10	10:58702171	58702171	rs10763439	0.252992	T	C	intergenic	ZWINT(dist=581137),MIR3924(dist=362067)	0.387324	0.612676	0.249104	0.750896	0.579637	0.420363	0.4375	0.5625
14	14:100750635	100750635	rs34203872	0.252976	C	T	intergenic	YY1(dist=5264),SLC25A29(dist=6812)	0.408451	0.591549	0.78405	0.21595	0.75	0.25	0.354167	0.645833
10	10:3897114	3897114	rs17135901	0.252903	T	G	intergenic	LOC105376365(dist=20194),MIR6078(dist=136237)	0.183099	0.816901	0.000896057	0.999104	0	1	0.145833	0.854167
8	8:55198717	55198717	rs2594801	0.2529	T	C	intergenic	MRPL15(dist=137643),SOX17(dist=171777)	0.225352	0.774648	0.858423	0.141577	0.46875	0.53125	0.291667	0.708333
3	3:184145453	184145453	rs6786340	0.252852	C	T	intronic	LINC02054	0.34507	0.65493	0.237455	0.762545	0.573589	0.426411	0.416667	0.583333
3	3:184146786	184146786	rs7637387	0.252852	G	A	intronic	LINC02054	0.373239	0.626761	0.639785	0.360215	0.678427	0.321573	0.416667	0.583333
3	3:29898708	29898708	rs67426499	0.252824	A	G	intronic	RBMS3	0.4	0.6	0.173835	0.826165	0.0957661	0.904234	0.208333	0.791667
3	3:28648944	28648944	rs57124959	0.252731	A	G	ncRNA_intronic	LINC00693	0.1	0.9	0.303763	0.696237	0.0887097	0.91129	0.270833	0.729167
1	1:54896755	54896755	rs77940060	0.252721	T	C	intergenic	SSBP3(dist=24687),ACOT11(dist=117051)	0.112676	0.887324	0.0134409	0.986559	0.22379	0.77621	0.0208333	0.979167
12	12:6493911	6493911	rs2302255	0.252673	T	C	intronic	LTBR	0.0352113	0.964789	0.276882	0.723118	0.0262097	0.97379	0.0208333	0.979167
17	17:71848922	71848922	rs2586822	0.25262	A	C	intergenic	LINC00469(dist=24246),RPL38(dist=350872)	0.260563	0.739437	0.112007	0.887993	0.422379	0.577621	0.208333	0.791667
2	2:38893660	38893660	rs3821023	0.252594	G	A	intronic	GALM	0.0492958	0.950704	0.569892	0.430108	0.118952	0.881048	0.166667	0.833333
2	2:38893950	38893950	rs7590835	0.252594	T	C	intronic	GALM	0.0492958	0.950704	0.531362	0.468638	0.118952	0.881048	0.166667	0.833333
8	8:20735577	20735577	rs17093283	0.252586	G	A	intergenic	SNORD3F(dist=263140),LOC102467222(dist=75566)	0.35	0.65	0.147849	0.852151	0.0614919	0.938508	0.416667	0.583333
17	17:77261573	77261573	rs4789978	0.252557	T	C	intronic	RBFOX3	0.342857	0.657143	0.0286738	0.971326	0.0897177	0.910282	0.291667	0.708333
11	11:98881402	98881402	rs11218021	0.252505	C	T	intergenic	NONE(dist=NONE),CNTN5(dist=10303)	0.084507	0.915493	0.015233	0.984767	0.0252016	0.974798	0.229167	0.770833
1	1:49025831	49025831	rs76715125	0.252497	G	A	intronic	AGBL4	0.408451	0.591549	0.998208	0.00179211	0.964718	0.0352823	0.541667	0.458333
1	1:109394125	109394125	rs4970815	0.252477	A	G	intronic	AKNAD1	0.119718	0.880282	0.178315	0.821685	0.292339	0.707661	0.1875	0.8125
14	14:51566923	51566923	rs9323204	0.252403	A	G	intergenic	TRIM9(dist=4501),TMX1(dist=139962)	0.408451	0.591549	0.160394	0.839606	0.178427	0.821573	0.395833	0.604167
14	14:51823114	51823114	rs73298475	0.252403	G	A	ncRNA_intronic	LINC00640	0.330986	0.669014	0.164875	0.835125	0.00806452	0.991935	0.333333	0.666667
2	2:41192980	41192980	rs6544375	0.252389	G	T	intergenic	SLC8A1(dist=453405),LINC01913(dist=911714)	0.183099	0.816901	0.194444	0.805556	0.607863	0.392137	0.229167	0.770833
3	3:184135437	184135437	rs1533678	0.252373	T	C	intronic	LINC02054	0.464286	0.535714	0.442652	0.557348	0.703629	0.296371	0.604167	0.395833
7	7:104594348	104594348	rs2430480	0.252314	G	A	intergenic	LHFPL3-AS2(dist=27256),LINC01004(dist=27845)	0.260563	0.739437	0.0331541	0.966846	0.153226	0.846774	0.4375	0.5625
17	17:66652594	66652594	rs4968810	0.252306	C	A	ncRNA_intronic	LINC01482	0.385714	0.614286	0.792115	0.207885	0.49496	0.50504	0.5625	0.4375
14	14:77331472	77331472	rs2362865	0.252284	C	T	intronic	LRRC74A	0.21831	0.78169	0.286738	0.713262	0.405242	0.594758	0.166667	0.833333
6	6:162319341	162319341	rs73022579	0.252231	G	A	intronic	PRKN	0.235714	0.764286	0.129032	0.870968	0.0846774	0.915323	0.1875	0.8125
12	12:130376855	130376855	rs12319495	0.252204	G	T	intronic	TMEM132D	0.084507	0.915493	0.078853	0.921147	0.195565	0.804435	0.166667	0.833333
18	18:45862799	45862799	rs6507841	0.2522	C	T	intronic	ZBTB7C	0.135714	0.864286	0.258065	0.741935	0.467742	0.532258	0.270833	0.729167
3	3:149700519	149700519	rs7630407	0.252079	C	T	intergenic	LOC646903(dist=9490),LOC105374313(dist=113710)	0.304348	0.695652	0.0752688	0.924731	0.424395	0.575605	0.25	0.75
11	11:76358761	76358761	rs11602550	0.251999	C	T	intergenic	EMSY(dist=94818),LRRC32(dist=9806)	0.133803	0.866197	0.478495	0.521505	0.533266	0.466734	0.0833333	0.916667
5	5:79111060	79111060	rs259069	0.251905	A	G	intergenic	CMYA5(dist=15011),LINC01455(dist=121341)	0.169014	0.830986	0.168459	0.831541	0.172379	0.827621	0.166667	0.833333
3	3:4456185	4456185	rs1625605	0.251862	G	T	intronic	SUMF1	0.221429	0.778571	0.257168	0.742832	0.321573	0.678427	0.395833	0.604167
22	22:42221846	42221846	rs41277466	0.251832	C	T	UTR3	CCDC134(NM_024821:c.*19_*20delins0,NM_001304797:c.*19_*20delins0)	0.380282	0.619718	0.932796	0.0672043	0.894153	0.105847	0.333333	0.666667
22	22:42235815	42235815	rs7293096	0.251832	T	C	intronic	SREBF2	0.380282	0.619718	0.905914	0.094086	0.893145	0.106855	0.291667	0.708333
22	22:42277792	42277792	rs73163396	0.251832	C	A	intronic	SREBF2	0.380282	0.619718	0.980287	0.0197133	0.899194	0.100806	0.3125	0.6875
15	15:73096573	73096573	rs8038247	0.251829	A	G	intergenic	ADPGK-AS1(dist=6033),NEO1(dist=248251)	0.387324	0.612676	0.750896	0.249104	0.342742	0.657258	0.729167	0.270833
18	18:45063545	45063545	rs8090717	0.251737	G	A	ncRNA_intronic	MIR4527HG	0.373239	0.626761	0.581541	0.418459	0.46875	0.53125	0.666667	0.333333
13	13:82072116	82072116	rs4624051	0.251696	A	G	intergenic	LINC00564(dist=270998),NONE(dist=NONE)	0.5	0.5	0.602151	0.397849	0.359879	0.640121	0.1875	0.8125
13	13:82072945	82072945	rs1413568	0.251696	A	G	intergenic	LINC00564(dist=271827),NONE(dist=NONE)	0.457746	0.542254	0.37724	0.62276	0.283266	0.716734	0.208333	0.791667
3	3:184141428	184141428	rs12493455	0.251689	A	G	intronic	LINC02054	0.394366	0.605634	0.905018	0.0949821	0.75504	0.24496	0.479167	0.520833
4	4:109113914	109113914	rs4956041	0.251681	C	T	intergenic	LEF1-AS1(dist=16328),RPL34-AS1(dist=345431)	0.183099	0.816901	0.676523	0.323477	0.435484	0.564516	0.145833	0.854167
6	6:145039842	145039842	rs6905526	0.251552	T	G	intronic	UTRN	0.204225	0.795775	0.192652	0.807348	0.795363	0.204637	0.0208333	0.979167
2	2:113877495	113877495	rs928940	0.251549	G	T	intronic	IL1RN	0.133803	0.866197	0.418459	0.581541	0.139113	0.860887	0.291667	0.708333
10	10:119523717	119523717	rs10430688	0.25154	A	G	intergenic	EMX2(dist=214660),RAB11FIP2(dist=240709)	0.225352	0.774648	0.628136	0.371864	0.556452	0.443548	0.229167	0.770833
7	7:67387398	67387398	rs2864772	0.25148	T	C	intergenic	LINC01372(dist=582386),LOC102723427(dist=97841)	0.288732	0.711268	0.367384	0.632616	0.452621	0.547379	0.5	0.5
7	7:67388618	67388618	rs4718658	0.25148	A	G	intergenic	LINC01372(dist=583606),LOC102723427(dist=96621)	0.323944	0.676056	0.601254	0.398746	0.555444	0.444556	0.520833	0.479167
7	7:16067143	16067143	rs17282878	0.251431	T	C	intergenic	MEOX2-AS1(dist=330626),ISPD(dist=60008)	0.221429	0.778571	0	1	0.0201613	0.979839	0.166667	0.833333
11	11:103544314	103544314	rs7123575	0.251411	A	C	intergenic	DYNC2H1(dist=193723),MIR4693(dist=176319)	0.204225	0.795775	0.503584	0.496416	0.3125	0.6875	0.270833	0.729167
8	8:48610982	48610982	rs62539150	0.251404	G	A	intronic	SPIDR	0.373239	0.626761	0.162186	0.837814	0.574597	0.425403	0.479167	0.520833
4	4:154424560	154424560	rs7664040	0.251387	A	G	intronic	TMEM131L	0.408451	0.591549	0.472222	0.527778	0.950605	0.0493952	0.4375	0.5625
1	1:49036512	49036512	rs2798095	0.251317	A	G	intronic	AGBL4	0.330986	0.669014	0.327957	0.672043	0.608871	0.391129	0.520833	0.479167
1	1:168090767	168090767	rs10800335	0.251298	C	T	intronic	GPR161	0.295775	0.704225	0.278674	0.721326	0.577621	0.422379	0.395833	0.604167
7	7:15014981	15014981	rs1981667	0.251295	G	A	upstream	DGKB(dist=579)	0.235714	0.764286	0.897849	0.102151	0.300403	0.699597	0.25	0.75
5	5:14870606	14870606	rs10073421	0.251272	T	G	intronic	ANKH	0.394366	0.605634	0.777778	0.222222	0.551411	0.448589	0.416667	0.583333
5	5:14876569	14876569	rs835154	0.251272	A	G	intergenic	ANKH(dist=4682),LINC02149(dist=315185)	0.408451	0.591549	0.924731	0.0752688	0.560484	0.439516	0.416667	0.583333
3	3:63420897	63420897	rs6445345	0.251264	C	T	ncRNA_intronic	SYNPR-AS1	0.185714	0.814286	0.24552	0.75448	0.552419	0.447581	0.0833333	0.916667
1	1:167927339	167927339	rs202268	0.251263	T	C	intronic	DCAF6	0.333333	0.666667	0.296595	0.703405	0.648185	0.351815	0.395833	0.604167
1	1:167988653	167988653	rs202255	0.251263	A	G	intronic	DCAF6	0.366197	0.633803	0.523297	0.476703	0.75504	0.24496	0.354167	0.645833
19	19:371899	371899	rs3795002	0.251262	T	C	intronic	THEG	0.471831	0.528169	0.314516	0.685484	0.129032	0.870968	0.458333	0.541667
4	4:154448872	154448872	rs7660240	0.251219	G	T	intronic	TMEM131L	0.421429	0.578571	0.666667	0.333333	0.764113	0.235887	0.416667	0.583333
12	12:117700580	117700580	rs3782200	0.251213	G	T	intronic	NOS1	0.5	0.5	0.998208	0.00179211	1	0	1	0
7	7:69991272	69991272	rs3113265	0.251203	C	T	intronic	AUTS2	0.442857	0.557143	0.225806	0.774194	0.464718	0.535282	0.604167	0.395833
11	11:71027992	71027992	rs2156809	0.251174	A	G	intergenic	SHANK2(dist=92150),FLJ42102(dist=88799)	0.394366	0.605634	0.889785	0.110215	0.40625	0.59375	0.583333	0.416667
2	2:2540278	2540278	rs79018948	0.251082	T	C	intergenic	MYT1L(dist=205193),LINC01250(dist=358541)	0.387324	0.612676	0.00268817	0.997312	0.133065	0.866935	0.541667	0.458333
2	2:166491207	166491207	rs1869473	0.251049	A	G	intronic	CSRNP3	0.0774648	0.922535	NA	NA	NA	NA	NA	NA
16	16:84624525	84624525	rs4783024	0.251023	C	T	intronic	COTL1	0.204225	0.795775	0.396057	0.603943	0.503024	0.496976	0.0833333	0.916667
8	8:53324122	53324122	rs72643901	0.251021	C	T	intergenic	ST18(dist=1683),ALKAL1(dist=122474)	0.112676	0.887324	0.00985663	0.990143	0.111895	0.888105	0	1
14	14:92416364	92416364	rs2498852	0.250816	G	A	intergenic	FBLN5(dist=2318),TRIP11(dist=15970)	0.274648	0.725352	0.738351	0.261649	0.466734	0.533266	0.1875	0.8125
14	14:94660239	94660239	rs34514063	0.250782	C	T	intronic	PPP4R4	0.333333	0.666667	0.0752688	0.924731	0.113911	0.886089	0.4375	0.5625
2	2:53359345	53359345	rs1900247	0.250781	A	C	intergenic	MIR4431(dist=429592),ASB3(dist=537771)	0.197183	0.802817	0.335125	0.664875	0.170363	0.829637	0.375	0.625
22	22:34620754	34620754	rs753600	0.250779	T	C	intergenic	LARGE1(dist=304338),ISX-AS1(dist=531901)	0.0915493	0.908451	0.252688	0.747312	0.204637	0.795363	0.104167	0.895833
1	1:67842475	67842475	rs60934365	0.250732	T	C	intronic	IL12RB2	0.478873	0.521127	0.320789	0.679211	0.13004	0.86996	0.208333	0.791667
14	14:31610125	31610125	rs10146042	0.250728	C	T	intronic	HECTD1	0.357143	0.642857	0.110215	0.889785	0.310484	0.689516	0.4375	0.5625
20	20:579657	579657	rs282152	0.250621	A	G	intergenic	CSNK2A1(dist=55175),TCF15(dist=4979)	0.28169	0.71831	0.031362	0.968638	0.340726	0.659274	0.416667	0.583333
12	12:107808121	107808121	rs17039248	0.250602	T	C	intronic	BTBD11	0.387324	0.612676	0.0197133	0.980287	0.180444	0.819556	0.5	0.5
12	12:51380232	51380232	rs149411	0.250574	A	G	UTR3	SLC11A2(NM_001174128:c.*1876_*1875delins0,NM_001174130:c.*1876_*1875delins0,NM_001174125:c.*1876_*1875delins0,NM_000617:c.*1876_*1875delins0,NM_001174129:c.*1876_*1875delins0)	0.232394	0.767606	0.673835	0.326165	0.416331	0.583669	0.25	0.75
11	11:122868936	122868936	rs77844010	0.250532	T	C	intergenic	BSX(dist=16557),LOC341056(dist=19337)	0.443662	0.556338	0.000896057	0.999104	0.0110887	0.988911	0.5	0.5
11	11:131872637	131872637	rs916579	0.250406	A	G	intronic	NTM	0.21831	0.78169	0.431004	0.568996	0.665323	0.334677	0.0625	0.9375
21	21:31772400	31772400	rs2832852	0.250337	A	G	intergenic	KRTAP13-1(dist=3262),KRTAP13-3(dist=25310)	0.253521	0.746479	0.605735	0.394265	0.489919	0.510081	0.395833	0.604167
6	6:147905874	147905874	rs910026	0.250302	A	G	intergenic	SAMD5(dist=14717),SASH1(dist=687537)	0.478571	0.521429	0.00806452	0.991935	0.0846774	0.915323	0.458333	0.541667
22	22:45475254	45475254	rs5766393	0.25014	G	A	intergenic	PHF21B(dist=69445),NUP50-AS1(dist=54384)	0.347826	0.652174	0.370072	0.629928	0.318548	0.681452	0.25	0.75
22	22:45480705	45480705	rs5766403	0.25014	C	T	intergenic	PHF21B(dist=74896),NUP50-AS1(dist=48933)	0.352113	0.647887	0.514337	0.485663	0.311492	0.688508	0.25	0.75
5	5:57901393	57901393	rs72760239	0.249975	A	G	intronic	RAB3C	0.0422535	0.957746	0.000896057	0.999104	0.0352823	0.964718	0	1
8	8:144494963	144494963	rs875859	0.249965	G	T	intergenic	RHPN1(dist=28573),MAFA-AS1(dist=4885)	0.211268	0.788732	0.447133	0.552867	0.502016	0.497984	0.270833	0.729167
12	12:123712416	123712416	rs2851435	0.249755	G	A	intronic	MPHOSPH9	0.378571	0.621429	0.261649	0.738351	0.220766	0.779234	0.375	0.625
6	6:76051990	76051990	rs6921940	0.249746	G	A	intronic	FILIP1	0.457746	0.542254	0.915771	0.0842294	0.680444	0.319556	0.395833	0.604167
6	6:76075739	76075739	rs2951950	0.249746	T	C	intronic	FILIP1	0.471831	0.528169	0.90233	0.0976703	0.685484	0.314516	0.395833	0.604167
6	6:158193244	158193244	rs16900421	0.249668	C	T	intergenic	ZDHHC14(dist=98267),SNX9(dist=50958)	0.169014	0.830986	0.163082	0.836918	0.0987903	0.90121	0.270833	0.729167
5	5:176091730	176091730	rs4868684	0.249643	C	T	intergenic	TSPAN17(dist=5671),LINC01574(dist=78475)	0.450704	0.549296	0.795699	0.204301	0.383065	0.616935	0.395833	0.604167
4	4:62927238	62927238	rs77882129	0.249588	C	T	intronic	ADGRL3	0.232394	0.767606	0.000896057	0.999104	0.0181452	0.981855	0.3125	0.6875
8	8:141219996	141219996	rs4463400	0.249554	T	C	intronic	TRAPPC9	0.316901	0.683099	0.188172	0.811828	0.24496	0.75504	0.479167	0.520833
12	12:110519785	110519785	rs117333943	0.249537	T	C	intergenic	C12orf76(dist=14285),IFT81(dist=42354)	0.422535	0.577465	0.00268817	0.997312	0.0393145	0.960685	0.5625	0.4375
12	12:110539163	110539163	rs11065030	0.249537	C	A	intergenic	C12orf76(dist=33663),IFT81(dist=22976)	0.43662	0.56338	0.125448	0.874552	0.21875	0.78125	0.5625	0.4375
12	12:110629492	110629492	rs7296679	0.249537	T	C	intronic	IFT81	0.464789	0.535211	0.336022	0.663978	0.644153	0.355847	0.4375	0.5625
7	7:95393826	95393826	rs10277957	0.249487	G	A	intergenic	PDK4(dist=167901),DYNC1I1(dist=7991)	0.415493	0.584507	0.862903	0.137097	0.637097	0.362903	0.5625	0.4375
8	8:133034837	133034837	rs12542759	0.249451	G	T	intergenic	EFR3A(dist=8951),OC90(dist=1629)	0.429577	0.570423	0.679211	0.320789	0.342742	0.657258	0.604167	0.395833
7	7:15040698	15040698	rs2214619	0.249434	T	G	intergenic	DGKB(dist=26296),AGMO(dist=199244)	0.25	0.75	0.174731	0.825269	0.379032	0.620968	0.375	0.625
4	4:185787323	185787323	rs4862445	0.249415	C	A	intergenic	MIR3945HG(dist=10517),LINC01093(dist=26830)	0.366197	0.633803	0.000896057	0.999104	0.00201613	0.997984	0.104167	0.895833
18	18:73822381	73822381	rs35255327	0.249317	A	G	intergenic	LINC01898(dist=398023),LOC339298(dist=12571)	0.295775	0.704225	0.00358423	0.996416	0.0493952	0.950605	0.229167	0.770833
8	8:25522367	25522367	rs1863351	0.249289	A	C	intergenic	CDCA2(dist=156934),EBF2(dist=176878)	0.429577	0.570423	0.146953	0.853047	0.209677	0.790323	0.270833	0.729167
19	19:31197962	31197962	rs7254171	0.249265	C	T	intergenic	ZNF536(dist=148996),NONE(dist=NONE)	0.183099	0.816901	0.259857	0.740143	0.217742	0.782258	0.0833333	0.916667
5	5:103957408	103957408	rs173825	0.249245	C	T	intergenic	NUDT12(dist=1058906),RAB9BP1(dist=477766)	0.239437	0.760563	0.246416	0.753584	0.27621	0.72379	0.541667	0.458333
13	13:79540089	79540089	rs9565458	0.249228	A	G	intergenic	LINC00331(dist=125904),RBM26(dist=352913)	0.147887	0.852113	0.00448029	0.99552	0.0120968	0.987903	0.270833	0.729167
7	7:126835957	126835957	rs1361956	0.249131	G	A	intronic	GRM8	0.225352	0.774648	0.925627	0.0743728	0.679435	0.320565	0.0208333	0.979167
8	8:36869741	36869741	rs1111389	0.248917	T	C	intergenic	KCNU1(dist=76098),MIR1268A(dist=109729)	0.239437	0.760563	0.235663	0.764337	0.290323	0.709677	0.3125	0.6875
13	13:23326596	23326596	rs9552703	0.24891	C	T	intergenic	LINC00540(dist=475937),LINC00621(dist=123934)	0.387324	0.612676	0.0277778	0.972222	0	1	0.0208333	0.979167
16	16:13955581	13955581	rs231128	0.24879	T	C	intergenic	SHISA9(dist=621308),ERCC4(dist=58432)	0.15493	0.84507	0.46147	0.53853	0.243952	0.756048	0.3125	0.6875
21	21:42681597	42681597	rs10439675	0.248767	C	A	intergenic	BACE2(dist=27136),FAM3B(dist=7063)	0.387324	0.612676	0.721326	0.278674	0.386089	0.613911	0.625	0.375
12	12:117134164	117134164	rs963925	0.248656	A	G	intergenic	MAP1LC3B2(dist=119739),C12orf49(dist=16960)	0.457746	0.542254	0.223118	0.776882	0.594758	0.405242	0.3125	0.6875
6	6:29928574	29928574	rs6931952	0.248639	T	G	intergenic	HLA-A(dist=14913),HCG9(dist=14317)	0.285714	0.714286	0.0663082	0.933692	0.111895	0.888105	0	1
8	8:48677981	48677981	rs7830350	0.248573	G	A	intergenic	CEBPD(dist=27255),PRKDC(dist=7687)	0.43662	0.56338	0.670251	0.329749	0.941532	0.0584677	0.5	0.5
8	8:48689366	48689366	rs8178258	0.248573	C	T	intronic	PRKDC	0.429577	0.570423	0.366487	0.633513	0.940524	0.0594758	0.5	0.5
8	8:48974616	48974616	rs10808897	0.248573	G	T	downstream	UBE2V2(dist=162)	0.429577	0.570423	0.367384	0.632616	0.94254	0.0574597	0.5	0.5
8	8:48991280	48991280	rs58108179	0.248573	C	T	intergenic	UBE2V2(dist=16826),LOC101929268(dist=472846)	0.43662	0.56338	0.353943	0.646057	0.930444	0.0695565	0.479167	0.520833
17	17:60430128	60430128	rs954562	0.248553	T	C	intergenic	TBC1D3P2(dist=77112),EFCAB3(dist=17450)	0.485915	0.514085	0.102151	0.897849	0.368952	0.631048	0.25	0.75
3	3:61264116	61264116	rs879365	0.248529	A	G	intergenic	FHIT(dist=26981),PTPRG(dist=283126)	0.471014	0.528986	0.696237	0.303763	0.943548	0.0564516	0.6875	0.3125
8	8:5749367	5749367	rs2816500	0.24842	C	T	intergenic	CSMD1(dist=897039),LOC100287015(dist=511709)	0.147887	0.852113	0.061828	0.938172	0.34879	0.65121	0.395833	0.604167
9	9:123872156	123872156	rs1016468	0.248362	T	C	intronic	CNTRL	0.119718	0.880282	0.778674	0.221326	0.403226	0.596774	0.0625	0.9375
3	3:34981284	34981284	rs7625696	0.248359	A	C	ncRNA_intronic	LOC101928135	0.378571	0.621429	0.418459	0.581541	0.102823	0.897177	0.333333	0.666667
10	10:66902004	66902004	rs72796251	0.248339	G	A	intergenic	LOC101928887(dist=217728),LINC01515(dist=429178)	0.338028	0.661972	0.0582437	0.941756	0.132056	0.867944	0.333333	0.666667
3	3:67613466	67613466	rs115957924	0.248234	A	C	intronic	SUCLG2	0.441176	0.558824	0	1	0.0383065	0.961694	0.395833	0.604167
16	16:48876466	48876466	rs6500419	0.248198	G	A	intergenic	MIR5095(dist=218429),CBLN1(dist=435362)	0.307143	0.692857	0.837814	0.162186	0.480847	0.519153	0.145833	0.854167
4	4:154445527	154445527	rs7686062	0.248189	C	A	intronic	TMEM131L	0.43662	0.56338	0.874552	0.125448	0.979839	0.0201613	0.4375	0.5625
13	13:81853642	81853642	rs9574814	0.248185	A	G	intergenic	LINC00564(dist=52524),NONE(dist=NONE)	0.288732	0.711268	0.239247	0.760753	0.529234	0.470766	0.541667	0.458333
6	6:150928735	150928735	rs17421895	0.24818	T	C	intronic	PLEKHG1	0.288732	0.711268	0	1	0.0352823	0.964718	0.125	0.875
9	9:125164936	125164936	rs10513402	0.248152	C	T	intergenic	PTGS1(dist=6954),OR1J1(dist=74300)	0.267606	0.732394	0.120072	0.879928	0.123992	0.876008	0.3125	0.6875
4	4:12325503	12325503	rs1454864	0.248119	C	T	intergenic	LINC02270(dist=72594),RAB28(dist=1043843)	0.457746	0.542254	0.0510753	0.948925	0.513105	0.486895	0.583333	0.416667
2	2:107324499	107324499	rs1606266	0.248066	G	A	intergenic	CD8B2(dist=196948),ST6GAL2(dist=93556)	0.428571	0.571429	0.177419	0.822581	0.456653	0.543347	0.520833	0.479167
20	20:14681958	14681958	rs1932950	0.248041	C	T	intronic	MACROD2	0.166667	0.833333	0.345878	0.654122	0.40121	0.59879	0.166667	0.833333
11	11:131816984	131816984	rs484960	0.24795	A	G	intronic	NTM	0.457746	0.542254	0.475806	0.524194	0.36996	0.63004	0.729167	0.270833
11	11:131829753	131829753	rs525721	0.24795	C	T	intronic	NTM	0.485915	0.514085	0.185484	0.814516	0.318548	0.681452	0.25	0.75
14	14:47218654	47218654	rs11157525	0.247941	A	G	intergenic	RPL10L(dist=97626),MDGA2(dist=90171)	0.401408	0.598592	0.101254	0.898746	0.162298	0.837702	0.333333	0.666667
3	3:61184018	61184018	rs2365485	0.247926	C	T	intronic	FHIT	0.316901	0.683099	0.655914	0.344086	0.834677	0.165323	0.25	0.75
7	7:33857582	33857582	rs17740845	0.247919	G	T	intergenic	BBS9(dist=181056),BMPER(dist=86940)	0.28169	0.71831	0.0259857	0.974014	0.129032	0.870968	0.5	0.5
19	19:8223451	8223451	rs60115214	0.247907	T	C	intergenic	FBN3(dist=8721),CERS4(dist=50765)	0.239437	0.760563	0.196237	0.803763	0.34879	0.65121	0.166667	0.833333
11	11:98885233	98885233	rs12224476	0.247851	T	C	intergenic	NONE(dist=NONE),CNTN5(dist=6472)	0.161972	0.838028	0.44086	0.55914	0.275202	0.724798	0.270833	0.729167
8	8:55201373	55201373	rs2656250	0.24782	C	T	intergenic	MRPL15(dist=140299),SOX17(dist=169121)	0.225352	0.774648	0.789427	0.210573	0.419355	0.580645	0.3125	0.6875
7	7:45979023	45979023	rs1496499	0.247733	G	T	intergenic	IGFBP3(dist=18152),LOC730338(dist=748453)	0.364286	0.635714	0.636201	0.363799	0.459677	0.540323	0.604167	0.395833
10	10:1395577	1395577	rs116844834	0.24767	A	G	intronic	ADARB2	0.246377	0.753623	0	1	0.0574597	0.94254	0.1	0.9
8	8:135339067	135339067	rs117179306	0.247646	T	C	intergenic	LOC101927822(dist=424417),ZFAT(dist=150963)	0.274648	0.725352	0	1	0.00100806	0.998992	0.333333	0.666667
9	9:125407067	125407067	rs721225	0.247572	G	A	intergenic	OR1B1(dist=15253),OR1L1(dist=16927)	0.264286	0.735714	0.52509	0.47491	0.801411	0.198589	0.416667	0.583333
8	8:114811990	114811990	rs6994396	0.247547	G	T	intergenic	CSMD3(dist=362748),TRPS1(dist=1608733)	0.274648	0.725352	0.849462	0.150538	0.852823	0.147177	0.145833	0.854167
6	6:151003757	151003757	rs6908127	0.247491	G	A	intronic	PLEKHG1	0.359155	0.640845	0.227599	0.772401	0.162298	0.837702	0.395833	0.604167
3	3:76745302	76745302	rs2597251	0.247304	A	G	intergenic	ZNF717(dist=910568),ROBO2(dist=343991)	0.232394	0.767606	0.200717	0.799283	0.398185	0.601815	0.416667	0.583333
12	12:101091769	101091769	rs17030433	0.24725	A	G	intergenic	GAS2L3(dist=69703),ANO4(dist=96604)	0.450704	0.549296	0.963262	0.0367384	0.870968	0.129032	0.395833	0.604167
10	10:2891249	2891249	rs4880580	0.247204	G	C	intergenic	LOC105376351(dist=347595),PFKP(dist=218462)	0.478873	0.521127	0.971326	0.0286738	0.86996	0.13004	0.305556	0.694444
15	15:26402674	26402674	rs12441434	0.247126	T	C	intergenic	LINC00929(dist=24490),GABRB3(dist=386019)	0.464789	0.535211	0.137097	0.862903	0.0322581	0.967742	0.479167	0.520833
4	4:6525163	6525163	rs7676183	0.247108	C	T	intronic	PPP2R2C	0.260563	0.739437	0.432796	0.567204	0.543347	0.456653	0.291667	0.708333
13	13:59128526	59128526	rs4886088	0.247085	G	A	intergenic	LINC00374(dist=321275),DIAPH3(dist=1111194)	0.211268	0.788732	0.0188172	0.981183	0.163306	0.836694	0.333333	0.666667
5	5:120744638	120744638	rs6862571	0.247075	T	C	intergenic	LOC102467226(dist=83106),FTMT(dist=443011)	0.34507	0.65493	0.0752688	0.924731	0.135081	0.864919	0.145833	0.854167
13	13:32280119	32280119	rs943685	0.247053	G	A	intergenic	B3GLCT(dist=373708),RXFP2(dist=33559)	0.429577	0.570423	0.169355	0.830645	0.24496	0.75504	0.270833	0.729167
11	11:60537069	60537069	rs4939451	0.247034	C	T	intronic	MS4A15	0.352113	0.647887	0.446237	0.553763	0.325605	0.674395	0.75	0.25
12	12:106503645	106503645	rs10861556	0.247011	A	C	intronic	NUAK1	0.373239	0.626761	0.96595	0.0340502	0.644153	0.355847	0.666667	0.333333
13	13:36428595	36428595	rs1926466	0.246972	C	T	intronic	DCLK1	0.157143	0.842857	0.567204	0.432796	0.575605	0.424395	0.166667	0.833333
3	3:20642753	20642753	rs9859271	0.246871	C	A	intergenic	LOC101927829(dist=250333),VENTXP7(dist=804464)	0.056338	0.943662	0.409498	0.590502	0.162298	0.837702	0.1875	0.8125
5	5:176068947	176068947	rs12515826	0.246817	A	G	intronic	EIF4E1B	0.429577	0.570423	0.839606	0.160394	0.46371	0.53629	0.416667	0.583333
4	4:72342027	72342027	rs16846393	0.246768	G	A	intronic	SLC4A4	0.428571	0.571429	0.00179211	0.998208	0.03125	0.96875	0.541667	0.458333
2	2:41166576	41166576	rs6748929	0.246767	G	A	intergenic	SLC8A1(dist=427001),LINC01913(dist=938118)	0.183099	0.816901	0.168459	0.831541	0.603831	0.396169	0.229167	0.770833
14	14:94762706	94762706	rs12147151	0.246693	A	G	intergenic	SERPINA10(dist=3098),SERPINA6(dist=7878)	0.307143	0.692857	0.0797491	0.920251	0.0826613	0.917339	0.4375	0.5625
1	1:168074145	168074145	rs6427119	0.246686	G	A	intronic	GPR161	0.338028	0.661972	0.667563	0.332437	0.662298	0.337702	0.395833	0.604167
17	17:5062571	5062571	rs11652440	0.24663	G	A	intronic	USP6	0.429577	0.570423	0.850358	0.149642	0.397177	0.602823	0.395833	0.604167
14	14:23522033	23522033	rs57329219	0.246601	A	G	intronic	CDH24	0.0352113	0.964789	0.0456989	0.954301	0.105847	0.894153	0.0208333	0.979167
9	9:17572466	17572466	rs35065869	0.246543	C	T	intergenic	CNTLN(dist=68545),SH3GL2(dist=6485)	0.347826	0.652174	0.00179211	0.998208	0.00705645	0.992944	0.3125	0.6875
13	13:92818438	92818438	rs1330986	0.246543	A	G	intronic	GPC5	0.302817	0.697183	0.0922939	0.907706	0.155242	0.844758	0.3125	0.6875
13	13:111193470	111193470	rs2477912	0.246535	A	G	intronic	RAB20	0.204225	0.795775	0.285842	0.714158	0.399194	0.600806	0.354167	0.645833
3	3:26448845	26448845	rs17017988	0.246532	G	A	intergenic	LINC00692(dist=533659),LRRC3B(dist=215451)	0.398551	0.601449	0.594086	0.405914	0.895161	0.104839	0.520833	0.479167
19	19:36530428	36530428	rs34250145	0.246489	A	G	exonic	THAP8	0.429577	0.570423	0.0286738	0.971326	0.0977823	0.902218	0.479167	0.520833
12	12:51326702	51326702	rs17125088	0.246322	C	T	downstream	METTL7A(dist=402)	0.169014	0.830986	0.240143	0.759857	0.163306	0.836694	0.125	0.875
12	12:51337669	51337669	rs12317171	0.246322	C	T	intergenic	METTL7A(dist=11369),HIGD1C(dist=10112)	0.178571	0.821429	0.383513	0.616487	0.163306	0.836694	0.145833	0.854167
12	12:51343976	51343976	rs17125116	0.246322	G	C	intergenic	METTL7A(dist=17676),HIGD1C(dist=3805)	0.169014	0.830986	0.219534	0.780466	0.163306	0.836694	0.145833	0.854167
12	12:51353851	51353851	rs12304878	0.246322	T	C	intronic	HIGD1C	0.183099	0.816901	0.185484	0.814516	0.163306	0.836694	0.145833	0.854167
12	12:51354803	51354803	rs12306808	0.246322	T	C	exonic	HIGD1C	0.171429	0.828571	0.185484	0.814516	0.163306	0.836694	0.145833	0.854167
12	12:51355701	51355701	rs4768942	0.246322	T	C	intronic	HIGD1C	0.169014	0.830986	0.123656	0.876344	0.163306	0.836694	0.145833	0.854167
12	12:51357346	51357346	rs12318464	0.246322	A	G	intronic	HIGD1C	0.197183	0.802817	0.185484	0.814516	0.163306	0.836694	0.145833	0.854167
12	12:51357542	51357542	rs12304921	0.246322	G	A	intronic	HIGD1C	0.183099	0.816901	0.185484	0.814516	0.163306	0.836694	0.145833	0.854167
12	12:51365168	51365168	rs4768948	0.246322	T	C	downstream	HIGD1C(dist=879)	0.169014	0.830986	0.124552	0.875448	0.163306	0.836694	0.145833	0.854167
12	12:51381718	51381718	rs224446	0.246322	T	C	UTR3	SLC11A2(NM_001174128:c.*390_*389delins0,NM_001174130:c.*390_*389delins0,NM_001174125:c.*390_*389delins0,NM_000617:c.*390_*389delins0,NM_001174129:c.*390_*389delins0)	0.164286	0.835714	0.133513	0.866487	0.165323	0.834677	0.145833	0.854167
12	12:51454210	51454210	rs17125286	0.246322	C	T	intronic	LETMD1	0.15493	0.84507	0.0734767	0.926523	0.141129	0.858871	0.166667	0.833333
12	12:51471152	51471152	rs17125346	0.246322	G	A	intronic	CSRNP2	0.15493	0.84507	0.0681004	0.9319	0.142137	0.857863	0.166667	0.833333
5	5:13810149	13810149	rs35732567	0.246261	A	G	intronic	DNAH5	0.34507	0.65493	0.294803	0.705197	0.398185	0.601815	0.416667	0.583333
6	6:156177108	156177108	rs4449642	0.24618	A	C	intergenic	LOC105378068(dist=329956),MIR1202(dist=90822)	0.422535	0.577465	0.350358	0.649642	0.0645161	0.935484	0.208333	0.791667
7	7:15054391	15054391	rs10249299	0.246179	C	T	intergenic	DGKB(dist=39989),AGMO(dist=185551)	0.28169	0.71831	0.43638	0.56362	0.506048	0.493952	0.375	0.625
14	14:51911948	51911948	rs4556714	0.24617	A	G	intergenic	LINC02310(dist=48095),FRMD6-AS2(dist=9281)	0.387324	0.612676	0.0707885	0.929211	0.115927	0.884073	0.5	0.5
3	3:188868715	188868715	rs1052437	0.246127	A	C	intergenic	TPRG1-AS1(dist=203287),TPRG1(dist=21047)	0.302817	0.697183	0.708781	0.291219	0.681452	0.318548	0.333333	0.666667
3	3:188868753	188868753	rs1052439	0.246127	A	G	intergenic	TPRG1-AS1(dist=203325),TPRG1(dist=21009)	0.307143	0.692857	0.62724	0.37276	0.681452	0.318548	0.333333	0.666667
19	19:45619946	45619946	rs11672271	0.24608	G	A	intronic	PPP1R37	0.380282	0.619718	0.209677	0.790323	0.314516	0.685484	0.208333	0.791667
14	14:87329351	87329351	rs8012596	0.246036	A	G	intergenic	LINC02328(dist=733230),LINC01148(dist=42770)	0.0633803	0.93662	0.184588	0.815412	0.113911	0.886089	0.0416667	0.958333
1	1:108393409	108393409	rs6583052	0.246005	A	C	intronic	VAV3	0.211268	0.788732	0.3181	0.6819	0.296371	0.703629	0.208333	0.791667
13	13:111173851	111173851	rs4771687	0.245973	C	A	intergenic	COL4A2(dist=8295),RAB20(dist=1561)	0.260563	0.739437	0.589606	0.410394	0.572581	0.427419	0.291667	0.708333
13	13:109625297	109625297	rs72654066	0.245958	T	C	intronic	MYO16	0.183099	0.816901	0.0277778	0.972222	0.22379	0.77621	0.4375	0.5625
8	8:43689226	43689226	rs4976930	0.24594	T	G	intergenic	POTEA(dist=470898),NONE(dist=NONE)	0.450704	0.549296	0.30914	0.69086	0.0262097	0.97379	0.478261	0.521739
12	12:110550131	110550131	rs79557476	0.245928	T	G	intergenic	C12orf76(dist=44631),IFT81(dist=12008)	0.421429	0.578571	0.00268817	0.997312	0.0383065	0.961694	0.5625	0.4375
13	13:23899627	23899627	rs9510702	0.245923	G	A	downstream	SGCG(dist=323)	0.478873	0.521127	0.226703	0.773297	0.306452	0.693548	0.395833	0.604167
14	14:33539762	33539762	rs2383436	0.245921	G	A	intronic	NPAS3	0.178571	0.821429	0.803763	0.196237	0.452621	0.547379	0.229167	0.770833
14	14:85734690	85734690	rs17120952	0.245895	G	A	intergenic	NONE(dist=NONE),SNORD3P3(dist=3585)	0.288732	0.711268	0.155914	0.844086	0.101815	0.898185	0.3125	0.6875
14	14:85745099	85745099	rs66793589	0.245895	A	G	intergenic	SNORD3P3(dist=6694),LINC02329(dist=108519)	0.288732	0.711268	0.331541	0.668459	0.101815	0.898185	0.3125	0.6875
11	11:6672995	6672995	rs73397286	0.245893	T	C	intronic	DCHS1	0.478873	0.521127	0.332437	0.667563	0.0433468	0.956653	0.520833	0.479167
9	9:5961725	5961725	rs10815324	0.245891	T	C	intronic	KIAA2026	0.401408	0.598592	0.09319	0.90681	0.16129	0.83871	0.375	0.625
12	12:129654318	129654318	rs7303187	0.245871	C	A	intronic	TMEM132D	0.15493	0.84507	0.458781	0.541219	0.247984	0.752016	0.270833	0.729167
14	14:51549838	51549838	rs28627581	0.24584	T	C	intronic	TRIM9	0.450704	0.549296	0.295699	0.704301	0.402218	0.597782	0.416667	0.583333
17	17:74998762	74998762	rs9895711	0.245834	T	C	intergenic	LOC105371899(dist=33481),SNHG20(dist=85962)	0.21831	0.78169	0.249104	0.750896	0.246976	0.753024	0.392857	0.607143
1	1:238034094	238034094	rs2794850	0.245826	G	T	ncRNA_intronic	LOC100130331	0.232394	0.767606	0.836918	0.163082	0.495968	0.504032	0.625	0.375
17	17:44921929	44921929	rs2083797	0.245779	T	C	intergenic	WNT3(dist=25803),WNT9B(dist=7022)	0.347826	0.652174	0.238351	0.761649	0.71371	0.28629	0.166667	0.833333
12	12:72609368	72609368	rs1546746	0.245747	C	T	intergenic	TPH2(dist=183147),TRHDE-AS1(dist=37918)	0.391304	0.608696	0.465054	0.534946	0.347782	0.652218	0.6875	0.3125
1	1:230213017	230213017	rs60498942	0.245713	A	G	intronic	GALNT2	0.295775	0.704225	0.166667	0.833333	0.046371	0.953629	0.333333	0.666667
17	17:44916791	44916791	rs8080664	0.245712	T	A	intergenic	WNT3(dist=20665),WNT9B(dist=12160)	0.34507	0.65493	0.133513	0.866487	0.728831	0.271169	0.1875	0.8125
17	17:44922082	44922082	rs2083796	0.245712	A	G	intergenic	WNT3(dist=25956),WNT9B(dist=6869)	0.352113	0.647887	0.44086	0.55914	0.714718	0.285282	0.166667	0.833333
8	8:27262195	27262195	rs1367088	0.245677	C	T	intronic	PTK2B	0.378571	0.621429	0.453405	0.546595	0.403226	0.596774	0.458333	0.541667
12	12:50287592	50287592	rs637871	0.245676	A	G	intronic	FAIM2	0.0492958	0.950704	0.11828	0.88172	0.105847	0.894153	0.104167	0.895833
4	4:147788709	147788709	rs10013280	0.245627	C	T	exonic	TTC29	0.387324	0.612676	0.543907	0.456093	0.697581	0.302419	0.604167	0.395833
15	15:71505577	71505577	rs74751475	0.245614	T	G	intronic	THSD4	0.0633803	0.93662	0.120072	0.879928	0.217742	0.782258	0.0625	0.9375
8	8:59068537	59068537	rs11774052	0.245614	T	C	intergenic	FAM110B(dist=6260),LOC101929528(dist=99792)	0.35	0.65	0.234767	0.765233	0.0725806	0.927419	0.145833	0.854167
18	18:74721061	74721061	rs3829619	0.245604	G	A	intronic	MBP	0.485915	0.514085	0.957885	0.0421147	0.659274	0.340726	0.4375	0.5625
12	12:129622238	129622238	rs10847780	0.24557	T	C	intronic	TMEM132D	0.176056	0.823944	0.249104	0.750896	0.280242	0.719758	0.395833	0.604167
19	19:44570393	44570393	rs6509138	0.245508	A	C	exonic	ZNF223	0.253521	0.746479	0.137993	0.862007	0.657258	0.342742	0.1875	0.8125
8	8:144912303	144912303	rs13252406	0.245491	C	T	upstream	PUF60(dist=747)	0.415493	0.584507	0.0107527	0.989247	0.558468	0.441532	0.25	0.75
8	8:117914100	117914100	rs6997684	0.245486	C	A	intergenic	RAD21-AS1(dist=24993),AARD(dist=36363)	0.394366	0.605634	0.840502	0.159498	0.582661	0.417339	0.520833	0.479167
12	12:7278461	7278461	rs10772366	0.245478	T	C	intronic	RBP5	0.176056	0.823944	0.329749	0.670251	0.392137	0.607863	0.0833333	0.916667
9	9:9182216	9182216	rs1445213	0.245438	A	G	intronic	PTPRD	0.295775	0.704225	0.517921	0.482079	0.524194	0.475806	0.354167	0.645833
7	7:128550030	128550030	rs1609544	0.245429	A	G	intronic	KCP	0.15493	0.84507	0.520609	0.479391	0.163306	0.836694	0.0625	0.9375
12	12:122163276	122163276	rs925530	0.245425	G	A	intronic	TMEM120B	0.429577	0.570423	0.385305	0.614695	0.672379	0.327621	0.395833	0.604167
21	21:32701353	32701353	rs701724	0.24539	T	C	intronic	TIAM1	0.335714	0.664286	0.630824	0.369176	0.438508	0.561492	0.25	0.75
8	8:48105993	48105993	rs7819806	0.245361	A	C	intergenic	LOC100287846(dist=1554),SPIDR(dist=67476)	0.385714	0.614286	0.0591398	0.94086	0.638105	0.361895	0.479167	0.520833
6	6:39264912	39264912	rs731419	0.24535	T	C	intergenic	KCNK5(dist=67661),KCNK17(dist=1864)	0.214286	0.785714	0.196237	0.803763	0.523185	0.476815	0.125	0.875
19	19:34641656	34641656	rs4805994	0.245325	T	C	intergenic	KCTD15(dist=334990),LSM14A(dist=21695)	0.278571	0.721429	0.0707885	0.929211	0.0342742	0.965726	0.354167	0.645833
4	4:127529360	127529360	rs13434700	0.245227	T	C	intergenic	MIR2054(dist=1100898),INTU(dist=1024726)	0.316901	0.683099	0.87724	0.12276	0.601815	0.398185	0.541667	0.458333
22	22:42697449	42697449	rs11090082	0.245186	G	A	intergenic	TCF20(dist=17516),LINC01315(dist=62956)	0.253521	0.746479	0.790323	0.209677	0.559476	0.440524	0.458333	0.541667
2	2:141348835	141348835	rs17193856	0.245173	C	A	intronic	LRP1B	0.366197	0.633803	0.0125448	0.987455	0.181452	0.818548	0.166667	0.833333
8	8:23141566	23141566	rs76288681	0.245172	T	C	intergenic	CHMP7(dist=22053),R3HCC1(dist=4038)	0.112676	0.887324	0.00179211	0.998208	0.0171371	0.982863	0.25	0.75
5	5:158659707	158659707	rs17056627	0.245097	G	A	ncRNA_intronic	LINC01932	0.450704	0.549296	0.997312	0.00268817	0.934476	0.0655242	0.5625	0.4375
16	16:13969893	13969893	rs34089846	0.245063	C	A	intergenic	SHISA9(dist=635620),ERCC4(dist=44120)	0.157143	0.842857	0.695341	0.304659	0.241935	0.758065	0.3125	0.6875
14	14:51876978	51876978	rs10142240	0.245045	T	C	intergenic	LINC02310(dist=13125),FRMD6-AS2(dist=44251)	0.415493	0.584507	0.148746	0.851254	0.21875	0.78125	0.5	0.5
2	2:192982217	192982217	rs6434536	0.245022	C	T	intronic	TMEFF2	0.288732	0.711268	NA	NA	NA	NA	NA	NA
3	3:161375889	161375889	rs7432487	0.244996	T	C	intergenic	OTOL1(dist=154159),LINC01192(dist=1519141)	0.176056	0.823944	0.266129	0.733871	0.439516	0.560484	0.3125	0.6875
10	10:24833614	24833614	rs1888657	0.244974	T	C	intronic	KIAA1217	0.28169	0.71831	0.647849	0.352151	0.599798	0.400202	0.520833	0.479167
2	2:120276540	120276540	rs2579614	0.244956	T	G	intronic	SCTR	0.232394	0.767606	0.234767	0.765233	0.180444	0.819556	0.229167	0.770833
10	10:1987336	1987336	rs12767752	0.244953	G	A	intergenic	ADARB2(dist=207666),LINC00700(dist=60330)	0.0869565	0.913043	0.336918	0.663082	0.18246	0.81754	0.104167	0.895833
1	1:67896959	67896959	rs3762313	0.244917	T	G	upstream	SERBP1(dist=836)	0.119718	0.880282	0.319892	0.680108	0.602823	0.397177	0.3125	0.6875
13	13:79500420	79500420	rs1341136	0.244879	C	T	intergenic	LINC00331(dist=86235),RBM26(dist=392582)	0.198529	0.801471	0.513441	0.486559	0.228831	0.771169	0.270833	0.729167
8	8:136832856	136832856	rs12678843	0.244876	C	T	intergenic	KHDRBS3(dist=173004),LINC02055(dist=710184)	0.140845	0.859155	0.434588	0.565412	0.355847	0.644153	0.166667	0.833333
5	5:71212231	71212231	rs35259002	0.244861	A	C	intergenic	CARTPT(dist=195356),MAP1B(dist=190863)	0.464789	0.535211	0.660394	0.339606	0.264113	0.735887	0.4375	0.5625
7	7:128147379	128147379	rs7807302	0.244852	C	T	intergenic	METTL2B(dist=4401),LINC01000(dist=133915)	0.157143	0.842857	0.427419	0.572581	0.378024	0.621976	0	1
17	17:44925460	44925460	rs7212221	0.244849	C	T	intergenic	WNT3(dist=29334),WNT9B(dist=3491)	0.492958	0.507042	0.794803	0.205197	0.859879	0.140121	0.4375	0.5625
6	6:53912613	53912613	rs9382280	0.244655	T	C	intronic	MLIP	0.288732	0.711268	0.0896057	0.910394	0.675403	0.324597	0.270833	0.729167
8	8:141860132	141860132	rs62521878	0.244655	T	C	intronic	PTK2	0.429577	0.570423	0.212366	0.787634	0.316532	0.683468	0.625	0.375
8	8:140981597	140981597	rs2665942	0.244645	G	A	intronic	TRAPPC9	0.471831	0.528169	0.114695	0.885305	0.0866935	0.913306	0.590909	0.409091
19	19:1106107	1106107	rs4807543	0.244606	T	G	intronic	GPX4	0.359155	0.640845	0.00179211	0.998208	0.0403226	0.959677	0.272727	0.727273
17	17:75346931	75346931	rs387601	0.244601	T	C	intronic	2009-09-01	0.246479	0.753521	0.363799	0.636201	0.330645	0.669355	0.625	0.375
15	15:61194350	61194350	rs2414686	0.244571	G	A	intronic	RORA	0.387324	0.612676	0.700717	0.299283	0.627016	0.372984	0.1875	0.8125
10	10:7739555	7739555	rs10905220	0.24452	A	G	intergenic	ITIH5(dist=30594),ITIH2(dist=5680)	0.288732	0.711268	0.604839	0.395161	0.462702	0.537298	0.270833	0.729167
15	15:73027478	73027478	rs2277598	0.244479	T	C	exonic	BBS4	0.387324	0.612676	0.773297	0.226703	0.34375	0.65625	0.770833	0.229167
5	5:146229428	146229428	rs2125443	0.244467	A	G	intronic	PPP2R2B	0.169014	0.830986	0.194444	0.805556	0.175403	0.824597	0.166667	0.833333
7	7:67409487	67409487	rs4718664	0.244457	T	G	intergenic	LINC01372(dist=604475),LOC102723427(dist=75752)	0.342857	0.657143	0.654122	0.345878	0.572581	0.427419	0.520833	0.479167
22	22:45466415	45466415	rs16993367	0.244452	A	G	intergenic	PHF21B(dist=60606),NUP50-AS1(dist=63223)	0.401408	0.598592	0.858423	0.141577	0.787298	0.212702	0.4375	0.5625
6	6:145030284	145030284	rs9321987	0.244452	C	T	intronic	UTRN	0.211268	0.788732	0.153226	0.846774	0.802419	0.197581	0.0833333	0.916667
5	5:42714692	42714692	rs17230998	0.244433	C	A	intronic	GHR	0.242857	0.757143	0.00179211	0.998208	0.0383065	0.961694	0.229167	0.770833
20	20:807699	807699	rs6140309	0.244429	C	T	intergenic	SLC52A3(dist=58471),FAM110A(dist=6640)	0.128571	0.871429	0.0887097	0.91129	0.269153	0.730847	0.416667	0.583333
11	11:126379392	126379392	rs11826881	0.244283	A	G	intronic	KIRREL3	0.338028	0.661972	0.443548	0.556452	0.697581	0.302419	0.354167	0.645833
11	11:126385438	126385438	rs1007786	0.244283	G	A	intronic	KIRREL3	0.338028	0.661972	0.18638	0.81362	0.684476	0.315524	0.354167	0.645833
1	1:230295307	230295307	rs17315646	0.244261	C	G	intronic	GALNT2	0.415493	0.584507	0.943548	0.0564516	0.402218	0.597782	0.479167	0.520833
1	1:230295691	230295691	rs4846914	0.244261	G	A	intronic	GALNT2	0.408451	0.591549	0.942652	0.0573477	0.40121	0.59879	0.479167	0.520833
12	12:42156353	42156353	rs6582362	0.244251	C	T	intergenic	PDZRN4(dist=187961),LINC02400(dist=1637)	0.295775	0.704225	0.328853	0.671147	0.59375	0.40625	0.625	0.375
2	2:155312594	155312594	rs2349220	0.244225	A	G	intronic	LOC100144595	0.195652	0.804348	0.310036	0.689964	0.359879	0.640121	0.0208333	0.979167
8	8:100993550	100993550	rs6468703	0.244205	C	T	intronic	RGS22	0.0633803	0.93662	0.583333	0.416667	0.144153	0.855847	0.104167	0.895833
8	8:100994389	100994389	rs6468704	0.244205	T	C	intronic	RGS22	0.0785714	0.921429	0.857527	0.142473	0.209677	0.790323	0.104167	0.895833
1	1:80447647	80447647	rs17470567	0.24413	A	C	intergenic	ADGRL4(dist=975152),LINC01781(dist=553792)	0.169014	0.830986	0.137993	0.862007	0.395161	0.604839	0.333333	0.666667
5	5:83174807	83174807	rs10069771	0.244072	C	T	intergenic	HAPLN1(dist=157911),EDIL3(dist=61606)	0.225352	0.774648	0.0949821	0.905018	0.314516	0.685484	0.1875	0.8125
14	14:94249669	94249669	rs78050821	0.244052	A	G	intronic	PRIMA1	0.338028	0.661972	0.00179211	0.998208	0.0524194	0.947581	0.354167	0.645833
1	1:56787294	56787294	rs72660477	0.244043	G	A	intergenic	LINC01755(dist=371502),LINC01767(dist=93340)	0.366197	0.633803	0.0358423	0.964158	0.225806	0.774194	0.354167	0.645833
1	1:167972357	167972357	rs67600256	0.244009	T	C	intronic	DCAF6	0.366197	0.633803	0.945341	0.0546595	0.774194	0.225806	0.395833	0.604167
13	13:20794818	20794818	rs9506444	0.243995	A	G	intergenic	GJB2(dist=27704),GJB6(dist=1282)	0.232394	0.767606	0.856631	0.143369	0.666331	0.333669	0.0833333	0.916667
14	14:68032235	68032235	rs12883810	0.243981	T	C	intronic	PLEKHH1	0.0985915	0.901408	0.0403226	0.959677	0.143145	0.856855	0.125	0.875
10	10:3964453	3964453	rs11813552	0.243981	A	G	intergenic	LOC105376365(dist=87533),MIR6078(dist=68898)	0.171429	0.828571	0.192652	0.807348	0.00100806	0.998992	0.166667	0.833333
19	19:44511389	44511389	rs2191566	0.243963	T	G	intronic	ZNF230	0.267606	0.732394	0.469534	0.530466	0.699597	0.300403	0.145833	0.854167
8	8:59093388	59093388	rs2977388	0.24395	A	G	intergenic	FAM110B(dist=31111),LOC101929528(dist=74941)	0.274648	0.725352	0.153226	0.846774	0.103831	0.896169	0.208333	0.791667
18	18:571927	571927	rs522311	0.243917	A	C	intergenic	LINC01925(dist=56633),CETN1(dist=8415)	0.401408	0.598592	0.637993	0.362007	0.445565	0.554435	0.4375	0.5625
2	2:151620069	151620069	rs2203895	0.243879	G	A	intergenic	LOC101929282(dist=128198),RBM43(dist=484658)	0.15493	0.84507	0.591398	0.408602	0.447581	0.552419	0.125	0.875
1	1:65031202	65031202	rs11208467	0.243827	C	T	intronic	CACHD1	0.0774648	0.922535	0.620968	0.379032	0.122984	0.877016	0.166667	0.833333
2	2:50659907	50659907	rs4971674	0.243738	A	G	intronic	NRXN1	0.197183	0.802817	0	1	0.00201613	0.997984	0.25	0.75
6	6:39275282	39275282	rs2758912	0.243733	A	G	intronic	KCNK17	0.25	0.75	0.202509	0.797491	0.519153	0.480847	0.125	0.875
21	21:41320095	41320095	rs9982236	0.243725	A	G	intergenic	PCP4(dist=18773),DSCAM(dist=64247)	0.357143	0.642857	0.307348	0.692652	0.181452	0.818548	0.125	0.875
10	10:62614266	62614266	rs61853305	0.243706	A	G	intergenic	CDK1(dist=59655),RHOBTB1(dist=14929)	0.323944	0.676056	0.0259857	0.974014	0.0574597	0.94254	0.479167	0.520833
8	8:28069928	28069928	rs12543257	0.243643	C	A	intergenic	ELP3(dist=21259),PNOC(dist=104720)	0.314286	0.685714	0.138889	0.861111	0.0393145	0.960685	0.270833	0.729167
16	16:79605163	79605163	rs428118	0.243591	A	G	intergenic	WWOX(dist=358599),MAF(dist=22581)	0.21831	0.78169	0.266129	0.733871	0.22379	0.77621	0.166667	0.833333
22	22:20993467	20993467	rs741193	0.243591	A	G	intergenic	MED15(dist=51548),POM121L4P(dist=50375)	0.5	0.5	0.09319	0.90681	0.344758	0.655242	0.142857	0.857143
1	1:109289804	109289804	rs7553437	0.243558	T	C	intronic	STXBP3	0.352113	0.647887	0.297491	0.702509	0.25504	0.74496	0.625	0.375
1	1:109310152	109310152	rs6604124	0.243558	T	C	intronic	STXBP3	0.34507	0.65493	0.100358	0.899642	0.237903	0.762097	0.625	0.375
19	19:34039074	34039074	rs12460813	0.243525	T	C	intergenic	PEPD(dist=26275),CHST8(dist=73786)	0.295775	0.704225	0	1	0.0645161	0.935484	0.354167	0.645833
8	8:43262553	43262553	rs4737097	0.243442	T	C	intergenic	POTEA(dist=44225),NONE(dist=NONE)	0.43662	0.56338	0.0564516	0.943548	0.753024	0.246976	0.458333	0.541667
20	20:9760402	9760402	rs77352747	0.24343	C	A	intronic	PAK5	0.267606	0.732394	0	1	0	1	0.25	0.75
6	6:131127442	131127442	rs77406499	0.24342	G	A	intergenic	TMEM200A(dist=363232),SMLR1(dist=21102)	0.028169	0.971831	0.000896057	0.999104	0.0171371	0.982863	0.208333	0.791667
14	14:101220951	101220951	rs11160604	0.243375	C	T	intergenic	DLK1(dist=16390),MIR2392(dist=59876)	0.42029	0.57971	0.376344	0.623656	0.149194	0.850806	0.395833	0.604167
18	18:59282196	59282196	rs1377168	0.243375	T	G	intergenic	CDH20(dist=59190),LINC01544(dist=133212)	0.492958	0.507042	0.169355	0.830645	0.221774	0.778226	0.625	0.375
3	3:45111239	45111239	rs11130043	0.243338	A	G	intergenic	CLEC3B(dist=33674),CDCP1(dist=12526)	0.408451	0.591549	0.205197	0.794803	0.415323	0.584677	0.479167	0.520833
8	8:103567699	103567699	rs2436896	0.243316	T	G	intronic	ODF1	0.15493	0.84507	0.0761649	0.923835	0.117944	0.882056	0.3125	0.6875
8	8:103569098	103569098	rs2248178	0.243316	A	C	intronic	ODF1	0.15493	0.84507	0.137993	0.862007	0.118952	0.881048	0.3125	0.6875
17	17:60429710	60429710	rs954563	0.243314	T	C	intergenic	TBC1D3P2(dist=76694),EFCAB3(dist=17868)	0.485507	0.514493	0.844086	0.155914	0.537298	0.462702	0.25	0.75
19	19:48813014	48813014	rs452410	0.243293	A	G	intronic	CCDC114	0.380282	0.619718	0	1	0.0322581	0.967742	0.458333	0.541667
2	2:106250371	106250371	rs114994562	0.243235	A	G	intergenic	LOC285000(dist=23355),NCK2(dist=111148)	0.316901	0.683099	0	1	0.0322581	0.967742	0.229167	0.770833
2	2:106303174	106303174	rs13025485	0.243235	G	A	intergenic	LOC285000(dist=76158),NCK2(dist=58345)	0.364286	0.635714	0.0358423	0.964158	0.337702	0.662298	0.3125	0.6875
3	3:122121238	122121238	rs4678191	0.243226	G	T	intronic	FAM162A	0.338028	0.661972	0.306452	0.693548	0.443548	0.556452	0.208333	0.791667
18	18:5806528	5806528	rs6506325	0.243219	T	C	intergenic	MIR3976HG(dist=10628),MIR3976(dist=34165)	0.176056	0.823944	0.0654122	0.934588	0.356855	0.643145	0.145833	0.854167
14	14:85724002	85724002	rs7154639	0.243207	C	T	intergenic	NONE(dist=NONE),SNORD3P3(dist=14273)	0.387324	0.612676	0.507168	0.492832	0.273185	0.726815	0.458333	0.541667
19	19:33207645	33207645	rs7256750	0.243205	G	T	intergenic	NUDT19(dist=2943),TDRD12(dist=3033)	0.190141	0.809859	0.650538	0.349462	0.496976	0.503024	0.208333	0.791667
3	3:161394052	161394052	rs4635724	0.2432	C	T	intergenic	OTOL1(dist=172322),LINC01192(dist=1500978)	0.176056	0.823944	0.144265	0.855735	0.465726	0.534274	0.333333	0.666667
11	11:32039511	32039511	rs10767909	0.243144	G	A	intergenic	PAX6-AS1(dist=130924),LOC100506675(dist=18013)	0.328571	0.671429	0.166667	0.833333	0.407258	0.592742	0.395833	0.604167
18	18:60037800	60037800	rs6567274	0.24307	T	G	intronic	TNFRSF11A	0.352113	0.647887	0.286738	0.713262	0.335685	0.664315	0.166667	0.833333
3	3:16636585	16636585	rs2303589	0.243007	C	T	intronic	DAZL	0.380282	0.619718	0.333333	0.666667	0.407258	0.592742	0.625	0.375
9	9:137631198	137631198	rs3109676	0.242983	A	G	intronic	COL5A1	0.169014	0.830986	0.539427	0.460573	0.25504	0.74496	0.166667	0.833333
17	17:1879293	1879293	rs12946465	0.242953	T	C	intronic	RTN4RL1	0.21831	0.78169	0.802867	0.197133	0.71371	0.28629	0.25	0.75
19	19:44503607	44503607	rs7253205	0.24293	C	T	ncRNA_intronic	LOC101928063	0.28169	0.71831	0.369176	0.630824	0.707661	0.292339	0.145833	0.854167
19	19:44506623	44506623	rs2270196	0.24293	T	C	ncRNA_exonic	LOC101928063	0.28169	0.71831	0.180108	0.819892	0.702621	0.297379	0.145833	0.854167
19	19:44506930	44506930	rs369106	0.24293	C	T	ncRNA_exonic	LOC101928063	0.285714	0.714286	0.629032	0.370968	0.715726	0.284274	0.145833	0.854167
11	11:123596703	123596703	rs3183878	0.242876	C	A	UTR3	ZNF202(NM_003455:c.*2_*1delins0,NM_001301780:c.*2_*1delins0,NM_001301819:c.*2_*1delins0,NM_001301779:c.*2_*1delins0)	0.190141	0.809859	0.466846	0.533154	0.381048	0.618952	0.166667	0.833333
14	14:80562635	80562635	rs17110258	0.242835	C	T	intergenic	NRXN3(dist=228002),DIO2(dist=101232)	0.407143	0.592857	0.00358423	0.996416	0.0766129	0.923387	0.541667	0.458333
2	2:229973786	229973786	rs3845826	0.242805	C	T	intronic	PID1	0.21831	0.78169	0.609319	0.390681	0.590726	0.409274	0.25	0.75
4	4:12365463	12365463	rs6823891	0.2428	C	A	intergenic	LINC02270(dist=112554),RAB28(dist=1003883)	0.394366	0.605634	0.00358423	0.996416	0.0826613	0.917339	0.3125	0.6875
17	17:38350583	38350583	rs45567834	0.242754	A	G	UTR3	RAPGEFL1(NM_001303534:c.*543_*544delins0,NM_001303533:c.*543_*544delins0,NM_016339:c.*543_*544delins0)	0.380282	0.619718	0.138889	0.861111	0.143145	0.856855	0.166667	0.833333
6	6:132623883	132623883	rs9385599	0.242734	C	T	intronic	MOXD1	0.0633803	0.93662	0.0062724	0.993728	0.00604839	0.993952	0.166667	0.833333
6	6:132633933	132633933	rs17718924	0.242734	C	T	intronic	MOXD1	0.0774648	0.922535	0.109319	0.890681	0.00403226	0.995968	0.166667	0.833333
18	18:4348101	4348101	rs34025036	0.242685	A	G	intronic	DLGAP1	0.183099	0.816901	0.140681	0.859319	0.122984	0.877016	0.125	0.875
15	15:22787579	22787579	rs12907461	0.242682	A	C	intergenic	GOLGA6L1(dist=41577),TUBGCP5(dist=45815)	0.176056	0.823944	0.193548	0.806452	0.316532	0.683468	0.0625	0.9375
8	8:20767229	20767229	rs4961412	0.24247	C	T	intergenic	SNORD3F(dist=294792),LOC102467222(dist=43914)	0.392857	0.607143	0.358423	0.641577	0.262097	0.737903	0.416667	0.583333
9	9:1358244	1358244	rs682927	0.242431	T	G	intergenic	DMRT2(dist=300690),SMARCA2(dist=656974)	0.140845	0.859155	0.301971	0.698029	0.558468	0.441532	0.145833	0.854167
2	2:79567440	79567440	rs1368965	0.242373	C	A	intergenic	REG3A(dist=180560),LOC101927987(dist=153401)	0.171429	0.828571	0.34767	0.65233	0.330645	0.669355	0.166667	0.833333
17	17:44866805	44866805	rs11658976	0.242363	A	G	intronic	WNT3	0.328571	0.671429	0.664875	0.335125	0.620968	0.379032	0.354167	0.645833
4	4:38811870	38811870	rs55893950	0.242325	C	T	intergenic	TLR1(dist=5458),TLR6(dist=13458)	0.378571	0.621429	0.451613	0.548387	0.0282258	0.971774	0.5	0.5
15	15:37508281	37508281	rs16964810	0.242308	A	C	intergenic	MEIS2(dist=114781),TMCO5A(dist=718526)	0.292857	0.707143	0.000896057	0.999104	0	1	0.25	0.75
7	7:5910163	5910163	rs11981122	0.242228	A	C	intergenic	ZNF815P(dist=16097),OCM(dist=10265)	0.34507	0.65493	0.903226	0.0967742	0.818548	0.181452	0.214286	0.785714
1	1:112335252	112335252	rs475620	0.242217	C	T	intronic	KCND3	0.307143	0.692857	0.327957	0.672043	0.757056	0.242944	0.416667	0.583333
12	12:51393116	51393116	rs224454	0.242163	T	C	intronic	SLC11A2	0.161972	0.838028	0.0456989	0.954301	0.163306	0.836694	0.145833	0.854167
12	12:51484646	51484646	rs7979705	0.242163	T	C	intergenic	CSRNP2(dist=7192),TFCP2(dist=2892)	0.15	0.85	0.385305	0.614695	0.224798	0.775202	0.166667	0.833333
12	12:6932247	6932247	rs10849526	0.242141	C	T	intronic	GPR162	0.0704225	0.929577	0.284946	0.715054	0.0917339	0.908266	0.270833	0.729167
4	4:160349432	160349432	rs2699027	0.242122	A	G	intergenic	RAPGEF2(dist=68111),LINC02233(dist=238225)	0.401408	0.598592	0.247312	0.752688	0.410282	0.589718	0.229167	0.770833
11	11:78422563	78422563	rs626550	0.242117	T	C	intronic	TENM4	0.214286	0.785714	0.0994624	0.900538	0.609879	0.390121	0.145833	0.854167
11	11:123813795	123813795	rs7937317	0.242	C	T	exonic	OR6T1	0.359155	0.640845	0.0609319	0.939068	0.00604839	0.993952	0.3125	0.6875
18	18:60037368	60037368	rs78325991	0.241968	C	T	intronic	TNFRSF11A	0.295775	0.704225	0.164875	0.835125	0.0433468	0.956653	0.166667	0.833333
3	3:29012087	29012087	rs76069841	0.24195	A	G	intergenic	LINC00693(dist=212259),RBMS3-AS3(dist=293597)	0.457746	0.542254	0	1	0.00201613	0.997984	0.270833	0.729167
14	14:87232840	87232840	rs241481	0.24195	A	G	intergenic	LINC02328(dist=636719),LINC01148(dist=139281)	0.0857143	0.914286	0.0277778	0.972222	0.296371	0.703629	0.0625	0.9375
22	22:46968193	46968193	rs738238	0.24194	C	T	intergenic	CELSR1(dist=35126),GRAMD4(dist=48105)	0.084507	0.915493	0.517025	0.482975	0.189516	0.810484	0.4375	0.5625
21	21:31196387	31196387	rs9980984	0.241897	A	G	intronic	GRIK1	0.161972	0.838028	0.0707885	0.929211	0.373992	0.626008	0.145833	0.854167
1	1:209823354	209823354	rs2228339	0.241896	A	G	exonic	LAMB3	0.471831	0.528169	0.206989	0.793011	0.270161	0.729839	0.604167	0.395833
1	1:108530811	108530811	rs12569255	0.241892	C	T	ncRNA_intronic	VAV3-AS1	0.295775	0.704225	0.258961	0.741039	0.235887	0.764113	0.0625	0.9375
11	11:123764717	123764717	rs12285115	0.241833	T	C	intergenic	TMEM225(dist=8368),OR8D4(dist=12421)	0.183099	0.816901	0.0976703	0.90233	0.239919	0.760081	0.229167	0.770833
2	2:2249052	2249052	rs2008412	0.24182	C	T	intronic	MYT1L	0.302817	0.697183	0.633513	0.366487	0.310484	0.689516	0.458333	0.541667
1	1:184939631	184939631	rs85672	0.241814	G	A	intronic	FAM129A	0.421429	0.578571	0.257168	0.742832	0.507056	0.492944	0.8125	0.1875
1	1:49021080	49021080	rs1418953	0.241812	G	A	intronic	AGBL4	0.282609	0.717391	0.189068	0.810932	0.702621	0.297379	0.208333	0.791667
19	19:45707830	45707830	rs606757	0.24177	C	A	intergenic	BLOC1S3(dist=22771),EXOC3L2(dist=7804)	0.492958	0.507042	0.339606	0.660394	0.153226	0.846774	0.520833	0.479167
2	2:229876289	229876289	rs2270388	0.241735	G	A	intergenic	SPHKAP(dist=829928),PID1(dist=12399)	0.367647	0.632353	0.514337	0.485663	0.414315	0.585685	0.291667	0.708333
19	19:3158498	3158498	rs1614080	0.241696	A	G	intronic	GNA15	0.352113	0.647887	0.172043	0.827957	0.238911	0.761089	0	1
3	3:63427920	63427920	rs7645648	0.241683	G	A	ncRNA_intronic	SYNPR-AS1	0.157143	0.842857	0.216846	0.783154	0.179435	0.820565	0.0833333	0.916667
16	16:17403738	17403738	rs6498679	0.241577	G	A	intronic	XYLT1	0.232394	0.767606	0.197133	0.802867	0.46371	0.53629	0.25	0.75
4	4:97763558	97763558	rs2014646	0.241577	G	T	intergenic	LINC02267(dist=23992),STPG2-AS1(dist=524518)	0.253521	0.746479	0.235663	0.764337	0.09375	0.90625	0.291667	0.708333
9	9:21673461	21673461	rs16938525	0.241533	G	A	intergenic	MIR31HG(dist=113764),MTAP(dist=129173)	0.421429	0.578571	0.990143	0.00985663	0.84879	0.15121	0.604167	0.395833
15	15:25165776	25165776	rs2075814	0.241478	G	A	ncRNA_intronic	SNHG14	0.028169	0.971831	0.0412186	0.958781	0.121976	0.878024	0.0833333	0.916667
3	3:75361506	75361506	rs2007444	0.241475	A	G	intergenic	MIR4444-2(dist=97807),FAM86DP(dist=109196)	0.366197	0.633803	0.500896	0.499104	0.109879	0.890121	0.354167	0.645833
8	8:136836216	136836216	rs12679411	0.241427	A	G	intergenic	KHDRBS3(dist=176364),LINC02055(dist=706824)	0.0633803	0.93662	0.34319	0.65681	0.141129	0.858871	0.229167	0.770833
13	13:32859674	32859674	rs2078326	0.241417	C	A	intronic	FRY	0.43662	0.56338	0.27509	0.72491	0.306452	0.693548	0.270833	0.729167
2	2:199742231	199742231	rs11679410	0.241379	A	G	intergenic	LINC01923(dist=502410),SATB2(dist=391991)	0.302817	0.697183	0.989247	0.0107527	0.710685	0.289315	0.333333	0.666667
20	20:61064203	61064203	rs62196336	0.241379	T	C	intergenic	GATA5(dist=13177),C20orf166-AS1(dist=77234)	0.373239	0.626761	0.0537634	0.946237	0.138105	0.861895	0.395833	0.604167
7	7:55162305	55162305	rs917881	0.24132	A	G	intronic	EGFR	0.401408	0.598592	0.0510753	0.948925	0.174395	0.825605	0.458333	0.541667
6	6:11289034	11289034	rs6933123	0.241258	T	C	intronic	NEDD9	0.45	0.55	0.534946	0.465054	0.735887	0.264113	0.479167	0.520833
12	12:101093560	101093560	rs2114926	0.241233	T	C	intergenic	GAS2L3(dist=71494),ANO4(dist=94813)	0.0985915	0.901408	0.490143	0.509857	0.0645161	0.935484	0.0625	0.9375
15	15:22772264	22772264	rs34777064	0.24123	T	G	intergenic	GOLGA6L1(dist=26262),TUBGCP5(dist=61130)	0.140845	0.859155	0.595878	0.404122	0.28125	0.71875	0	1
1	1:165396192	165396192	rs6689518	0.241216	G	T	intronic	RXRG	0.429577	0.570423	0.819892	0.180108	0.365927	0.634073	0.625	0.375
20	20:13566049	13566049	rs6042225	0.241147	C	T	intronic	TASP1	0.271429	0.728571	0.824373	0.175627	0.486895	0.513105	0.0833333	0.916667
20	20:13612157	13612157	rs6109983	0.241147	G	T	intronic	TASP1	0.285714	0.714286	0.729391	0.270609	0.412298	0.587702	0.0833333	0.916667
20	20:2682579	2682579	rs16988053	0.241138	G	A	intronic	EBF4	0.197183	0.802817	0.108423	0.891577	0.107863	0.892137	0.354167	0.645833
9	9:98496651	98496651	rs700979	0.241111	A	G	intergenic	PTCH1(dist=217404),LINC00476(dist=71718)	0.21831	0.78169	0.694444	0.305556	0.41129	0.58871	0.125	0.875
17	17:38422994	38422994	rs73983025	0.241102	G	A	intronic	WIPF2	0.352113	0.647887	0.172043	0.827957	0.108871	0.891129	0.166667	0.833333
21	21:17692207	17692207	rs1389076	0.241094	T	G	ncRNA_intronic	MIR99AHG	0.359155	0.640845	0.213262	0.786738	0.551411	0.448589	0.541667	0.458333
15	15:38781312	38781312	rs1136973	0.241076	C	T	UTR3	RASGRP1(NM_001306086:c.*1552_*1551delins0,NM_001128602:c.*1443_*1442delins0,NM_005739:c.*1443_*1442delins0)	0.271429	0.728571	0.185484	0.814516	0.399194	0.600806	0.25	0.75
4	4:127503699	127503699	rs72672049	0.241035	C	A	intergenic	MIR2054(dist=1075237),INTU(dist=1050387)	0.338028	0.661972	0.965054	0.0349462	0.673387	0.326613	0.520833	0.479167
2	2:141441490	141441490	rs10928065	0.241013	T	C	intronic	LRP1B	0.366197	0.633803	0.112903	0.887097	0.0715726	0.928427	0.104167	0.895833
19	19:6146918	6146918	rs11879740	0.240985	G	A	intronic	ACSBG2	0.3	0.7	0.983871	0.016129	0.5625	0.4375	0.166667	0.833333
13	13:106509141	106509141	rs61975207	0.240977	C	T	intergenic	LINC00343(dist=94996),LINC00460(dist=519769)	0.183099	0.816901	0.0116487	0.988351	0.284274	0.715726	0.291667	0.708333
9	9:123860689	123860689	rs10818504	0.240965	C	T	exonic	CNTRL	0.274648	0.725352	0.87724	0.12276	0.548387	0.451613	0.291667	0.708333
9	9:123917020	123917020	rs3736855	0.240965	T	A	exonic	CNTRL	0.272059	0.727941	0.87724	0.12276	0.548387	0.451613	0.270833	0.729167
9	9:123941033	123941033	rs2146837	0.240965	C	G	UTR3	RAB14(NM_016322:c.*2641_*2640delins0)	0.274648	0.725352	0.882616	0.117384	0.545363	0.454637	0.291667	0.708333
17	17:66659235	66659235	rs4968913	0.240957	G	A	ncRNA_intronic	LINC01482	0.422535	0.577465	0.827061	0.172939	0.633065	0.366935	0.5625	0.4375
3	3:1061698	1061698	rs4684657	0.240924	A	G	intergenic	LINC01266(dist=174000),CNTN6(dist=72643)	0.492958	0.507042	0.52957	0.47043	0.58871	0.41129	0.4375	0.5625
10	10:111840070	111840070	rs4918478	0.240907	A	G	intronic	ADD3	0.352113	0.647887	0.994624	0.00537634	0.806452	0.193548	0.125	0.875
7	7:136096378	136096378	rs150914971	0.240896	C	T	intergenic	MTPN(dist=434174),CHRM2(dist=457020)	0.415493	0.584507	0.000896057	0.999104	0	1	0.583333	0.416667
15	15:20218516	20218516	rs117773459	0.240879	T	G	intergenic	NONE(dist=NONE),CHEK2P2(dist=269480)	0.107143	0.892857	0.266129	0.733871	0.0645161	0.935484	0	1
3	3:76742830	76742830	rs2597249	0.240853	T	C	intergenic	ZNF717(dist=908096),ROBO2(dist=346463)	0.225352	0.774648	0.119176	0.880824	0.396169	0.603831	0.416667	0.583333
8	8:72076484	72076484	rs11989188	0.240794	A	G	intergenic	XKR9(dist=428307),EYA1(dist=33183)	0.408451	0.591549	0.615591	0.384409	0.84375	0.15625	0.416667	0.583333
7	7:123625077	123625077	rs10254660	0.240736	T	C	intergenic	SPAM1(dist=13616),LOC105375483(dist=9598)	0.288732	0.711268	0.531362	0.468638	0.439516	0.560484	0.354167	0.645833
9	9:108964512	108964512	rs12553920	0.24073	G	A	intergenic	TMEM38B(dist=425620),MIR8081(dist=398696)	0.309859	0.690141	0.00268817	0.997312	0.0221774	0.977823	0.229167	0.770833
11	11:12483197	12483197	rs10831827	0.240673	G	A	intronic	PARVA	0.485915	0.514085	0.678315	0.321685	0.846774	0.153226	0.270833	0.729167
15	15:27411746	27411746	rs881203	0.240652	A	G	intronic	GABRG3	0.471429	0.528571	0.114695	0.885305	0.136089	0.863911	0.479167	0.520833
3	3:191025402	191025402	rs12494331	0.240624	G	A	intronic	UTS2B	0.443662	0.556338	0.241935	0.758065	0.238911	0.761089	0.270833	0.729167
3	3:191028982	191028982	rs1994378	0.240624	C	T	intronic	UTS2B	0.435714	0.564286	0.144265	0.855735	0.233871	0.766129	0.270833	0.729167
14	14:21114194	21114194	rs17277543	0.240613	T	G	intergenic	OR6S1(dist=4344),ANG(dist=38141)	0.15	0.85	0.37724	0.62276	0.489919	0.510081	0.104167	0.895833
15	15:80589052	80589052	rs12594680	0.24058	C	T	ncRNA_intronic	LINC00927	0.352113	0.647887	0.467742	0.532258	0.816532	0.183468	0.354167	0.645833
4	4:179070291	179070291	rs10434285	0.240576	T	C	intergenic	LINC01098(dist=158387),NONE(dist=NONE)	0.0633803	0.93662	0.00448029	0.99552	0.0352823	0.964718	0.0833333	0.916667
14	14:87248530	87248530	rs1362722	0.240542	T	G	intergenic	LINC02328(dist=652409),LINC01148(dist=123591)	0.0774648	0.922535	0.336918	0.663082	0.163306	0.836694	0.0416667	0.958333
7	7:158046054	158046054	rs4909153	0.240537	T	C	intronic	PTPRN2	0.43662	0.56338	0.692652	0.307348	0.643145	0.356855	0.4375	0.5625
4	4:59488155	59488155	rs79082571	0.240462	T	C	intergenic	LINC02494(dist=85662),LINC02429(dist=361844)	0.0774648	0.922535	0.0340502	0.96595	0.016129	0.983871	0.145833	0.854167
13	13:82145147	82145147	rs10161789	0.240448	A	G	intergenic	LINC00564(dist=344029),NONE(dist=NONE)	0.380282	0.619718	0.0277778	0.972222	0.177419	0.822581	0.1875	0.8125
5	5:102191715	102191715	rs32680	0.240425	T	C	intronic	PAM	0.330986	0.669014	0.0062724	0.993728	0.236895	0.763105	0.0625	0.9375
12	12:110939421	110939421	rs6606687	0.240214	T	C	intronic	VPS29	0.450704	0.549296	0.145161	0.854839	0.202621	0.797379	0.604167	0.395833
16	16:64424276	64424276	rs1013221	0.240158	C	A	intergenic	NONE(dist=NONE),CDH11(dist=553380)	0.485915	0.514085	0.391577	0.608423	0.608871	0.391129	0.5625	0.4375
7	7:128371206	128371206	rs339066	0.240156	G	A	UTR3	FAM71F1(NM_001282789:c.*39_*40delins0,NM_032599:c.*39_*40delins0,NM_001282788:c.*39_*40delins0)	0.190141	0.809859	0.233871	0.766129	0.410282	0.589718	0.0416667	0.958333
17	17:44931287	44931287	rs57834988	0.240115	T	C	intronic	WNT9B	0.478873	0.521127	0.0887097	0.91129	0.0413306	0.958669	0.520833	0.479167
14	14:94843719	94843719	rs11628917	0.24009	T	C	UTR3	SERPINA1(NM_000295:c.*1067_*1066delins0,NM_001127700:c.*1067_*1066delins0,NM_001127702:c.*1067_*1066delins0,NM_001127701:c.*1067_*1066delins0,NM_001127706:c.*1067_*1066delins0,NM_001127705:c.*1067_*1066delins0,NM_001127703:c.*1067_*1066delins0,NM_001127707:c.*1067_*1066delins0,NM_001127704:c.*1067_*1066delins0,NM_001002236:c.*1067_*1066delins0,NM_001002235:c.*1067_*1066delins0)	0.246479	0.753521	0.0286738	0.971326	0.103831	0.896169	0.4375	0.5625
10	10:88824725	88824725	rs17343630	0.240016	T	C	intronic	GLUD1	0.323944	0.676056	0.243728	0.756272	0.377016	0.622984	0.166667	0.833333
1	1:88455165	88455165	rs2991700	0.239977	A	G	intergenic	LINC01364(dist=617827),PKN2-AS1(dist=548030)	0.295775	0.704225	0.352151	0.647849	0.183468	0.816532	0.0416667	0.958333
19	19:17337308	17337308	rs2288541	0.239946	C	T	intronic	OCEL1	0.401408	0.598592	0.316308	0.683692	0.108871	0.891129	0.479167	0.520833
9	9:35166763	35166763	rs13293564	0.23992	T	G	intronic	UNC13B	0.43662	0.56338	0.65681	0.34319	0.40121	0.59879	0.625	0.375
3	3:95090449	95090449	rs77064151	0.239898	T	C	intergenic	LINC00879(dist=380280),MTHFD2P1(dist=282817)	0.328571	0.671429	0.000896057	0.999104	0	1	0.25	0.75
11	11:6684511	6684511	rs10769704	0.239893	G	A	intergenic	DCHS1(dist=7431),MRPL17(dist=17104)	0.471831	0.528169	0.476703	0.523297	0.171371	0.828629	0.520833	0.479167
11	11:84120020	84120020	rs12808166	0.239877	C	T	intronic	DLG2	0.285714	0.714286	0.00537634	0.994624	0.104839	0.895161	0.166667	0.833333
8	8:18778837	18778837	rs1038848	0.239863	C	T	intronic	PSD3	0.366197	0.633803	0.312724	0.687276	0.638105	0.361895	0.5625	0.4375
4	4:125366250	125366250	rs9685258	0.239827	G	A	intergenic	LINC01091(dist=514732),LINC02516(dist=54846)	0.450704	0.549296	0.685484	0.314516	0.347782	0.652218	0.270833	0.729167
14	14:70574531	70574531	rs11845633	0.23981	G	A	intronic	SLC8A3	0.408451	0.591549	0.567204	0.432796	0.395161	0.604839	0.645833	0.354167
8	8:9289698	9289698	rs17663221	0.239731	G	A	intergenic	LOC157273(dist=97108),TNKS(dist=123746)	0.267606	0.732394	0.000896057	0.999104	0.00705645	0.992944	0.291667	0.708333
17	17:77350978	77350978	rs12451668	0.239676	C	A	intronic	RBFOX3	0.264286	0.735714	0.00179211	0.998208	0.015121	0.984879	0.229167	0.770833
3	3:26300604	26300604	rs77285591	0.239646	G	A	intergenic	LINC00692(dist=385418),LRRC3B(dist=363692)	0.450704	0.549296	0.994624	0.00537634	0.940524	0.0594758	0.5	0.5
3	3:26307142	26307142	rs78752340	0.239646	A	G	intergenic	LINC00692(dist=391956),LRRC3B(dist=357154)	0.450704	0.549296	0.994624	0.00537634	0.959677	0.0403226	0.5	0.5
11	11:32057932	32057932	rs12293981	0.23964	G	C	ncRNA_intronic	LOC100506675	0.338028	0.661972	0.192652	0.807348	0.415323	0.584677	0.395833	0.604167
4	4:94761912	94761912	rs4279170	0.239542	G	T	intergenic	ATOH1(dist=10770),LOC101929210(dist=277058)	0.471831	0.528169	0.78853	0.21147	0.890121	0.109879	0.625	0.375
3	3:175497466	175497466	rs1931164	0.239535	T	C	intronic	NAALADL2	0.429577	0.570423	0.674731	0.325269	0.24496	0.75504	0.4375	0.5625
5	5:108591582	108591582	rs1862201	0.239477	A	G	intergenic	FER(dist=59041),PJA2(dist=78827)	0.330986	0.669014	0.501792	0.498208	0.233871	0.766129	0.375	0.625
5	5:108610190	108610190	rs1833568	0.239477	A	C	intergenic	FER(dist=77649),PJA2(dist=60219)	0.274648	0.725352	0.240143	0.759857	0.157258	0.842742	0.375	0.625
4	4:54023628	54023628	rs79703464	0.239438	G	T	intronic	SCFD2	0.471831	0.528169	0.0134409	0.986559	0.077621	0.922379	0.3125	0.6875
7	7:18936474	18936474	rs6961943	0.239403	G	A	intronic	HDAC9	0.471429	0.528571	0.400538	0.599462	0.890121	0.109879	0.5	0.5
7	7:29552671	29552671	rs1059182	0.23936	G	T	UTR3	CHN2(NM_001293069:c.*320_*321delins0,NM_001293070:c.*320_*321delins0,NM_001293071:c.*320_*321delins0,NM_004067:c.*320_*321delins0,NM_001293072:c.*320_*321delins0,NM_001293075:c.*320_*321delins0,NM_001039936:c.*320_*321delins0,NM_001293080:c.*320_*321delins0,NM_001293076:c.*320_*321delins0,NM_001293077:c.*320_*321delins0,NM_001293079:c.*481_*482delins0,NM_001293078:c.*320_*321delins0,NM_001293073:c.*320_*321delins0,NM_001293081:c.*320_*321delins0)	0.288732	0.711268	0.0456989	0.954301	0.0917339	0.908266	0.291667	0.708333
14	14:70568811	70568811	rs7144954	0.23935	A	C	intronic	SLC8A3	0.321429	0.678571	0.104839	0.895161	0.248992	0.751008	0.395833	0.604167
4	4:8020502	8020502	rs11932811	0.239272	A	G	intronic	ABLIM2	0.352113	0.647887	0.766129	0.233871	0.83871	0.16129	0.666667	0.333333
5	5:119123174	119123174	rs75514813	0.239223	T	C	intergenic	FAM170A(dist=151657),PRR16(dist=676798)	0.190141	0.809859	0.000896057	0.999104	0.0120968	0.987903	0.333333	0.666667
4	4:113408396	113408396	rs901475	0.239166	T	C	intergenic	ALPK1(dist=44632),NEUROG2(dist=26275)	0.214286	0.785714	0.603943	0.396057	0.466734	0.533266	0.3125	0.6875
11	11:114182607	114182607	rs3741303	0.239116	T	C	intronic	NNMT	0.225352	0.774648	0.187276	0.812724	0.00705645	0.992944	0.1875	0.8125
16	16:89708224	89708224	rs164749	0.239065	G	T	intergenic	DPEP1(dist=3385),CHMP1A(dist=2614)	0.190141	0.809859	0.386201	0.613799	0.484879	0.515121	0.145833	0.854167
16	16:89710378	89710378	rs352939	0.239065	A	G	downstream	CHMP1A(dist=460)	0.190141	0.809859	0.21595	0.78405	0.478831	0.521169	0.145833	0.854167
5	5:56758285	56758285	rs10471437	0.239011	G	T	intergenic	GPBP1(dist=197779),ACTBL2(dist=17557)	0.429577	0.570423	0.499104	0.500896	0.431452	0.568548	0.3125	0.6875
8	8:140928072	140928072	rs2126299	0.238961	A	G	intronic	TRAPPC9	0.478873	0.521127	0.0734767	0.926523	0.0897177	0.910282	0.583333	0.416667
11	11:15261633	15261633	rs77686821	0.238887	T	C	intronic	INSC	0.204225	0.795775	0	1	0.00403226	0.995968	0.145833	0.854167
8	8:26300064	26300064	rs73219821	0.238879	C	T	intergenic	BNIP3L(dist=29419),PNMA2(dist=62131)	0.0704225	0.929577	0.0761649	0.923835	0.0534274	0.946573	0.145833	0.854167
10	10:60847334	60847334	rs41340445	0.238861	C	T	intergenic	LINC00844(dist=85957),CCEPR(dist=86388)	0.260563	0.739437	0.000896057	0.999104	0	1	0.1875	0.8125
7	7:43414004	43414004	rs9639873	0.238812	T	C	intronic	HECW1	0.246479	0.753521	0.589606	0.410394	0.305444	0.694556	0.229167	0.770833
7	7:16684099	16684099	rs3807504	0.238795	A	G	intronic	ANKMY2	0.0422535	0.957746	0.121864	0.878136	0.0141129	0.985887	0.0625	0.9375
20	20:1456079	1456079	rs1884393	0.238684	A	G	UTR3	SIRPB2(NM_001134836:c.*733_*732delins0,NM_001122962:c.*733_*732delins0)	0.352113	0.647887	0.061828	0.938172	0.129032	0.870968	0.291667	0.708333
3	3:124764110	124764110	rs2981534	0.238659	A	G	intronic	HEG1	0.485915	0.514085	0.633513	0.366487	0.800403	0.199597	0.458333	0.541667
3	3:53602285	53602285	rs4605535	0.238651	T	C	intronic	CACNA1D	0.267606	0.732394	0.525986	0.474014	0.308468	0.691532	0.270833	0.729167
1	1:19809758	19809758	rs10917461	0.238614	C	A	intronic	CAPZB	0.407143	0.592857	0.834229	0.165771	0.775202	0.224798	0.520833	0.479167
5	5:121843834	121843834	rs4457075	0.238576	T	C	intergenic	MGC32805(dist=29052),LOC101927357(dist=73359)	0.190141	0.809859	0.237455	0.762545	0.140121	0.859879	0.333333	0.666667
8	8:55918901	55918901	rs71519405	0.238576	C	T	intergenic	RP1(dist=375507),XKR4(dist=96115)	0.147887	0.852113	0.00179211	0.998208	0.0766129	0.923387	0.166667	0.833333
1	1:24251651	24251651	rs35675064	0.23844	C	T	intergenic	CNR2(dist=11834),MIR378F(dist=3908)	0.457746	0.542254	0.91129	0.0887097	0.71875	0.28125	0.5	0.5
15	15:34009966	34009966	rs12906709	0.238408	G	A	intronic	RYR3	0.450704	0.549296	0.782258	0.217742	0.606855	0.393145	0.395833	0.604167
6	6:78067454	78067454	rs56330160	0.238407	T	C	intergenic	IMPG1(dist=1285059),HTR1B(dist=103110)	0.295775	0.704225	0.00896057	0.991039	0	1	0.208333	0.791667
12	12:69954858	69954858	rs35797828	0.238394	C	T	intronic	FRS2	0.147887	0.852113	0.0806452	0.919355	0.0241935	0.975806	0.125	0.875
12	12:69979127	69979127	rs17106752	0.238394	A	G	upstream;downstream	CCT2,MIR3913-1(dist=80);MIR3913-2(dist=524)	0.161972	0.838028	0.280466	0.719534	0.016129	0.983871	0.125	0.875
19	19:56755041	56755041	rs11084437	0.238378	C	T	intronic	ZSCAN5A	0.157143	0.842857	0.260753	0.739247	0.38004	0.61996	0.333333	0.666667
17	17:55427060	55427060	rs60009244	0.238357	T	C	intronic	MSI2	0.352113	0.647887	0.00268817	0.997312	0.015121	0.984879	0.395833	0.604167
3	3:24683601	24683601	rs6550882	0.238345	A	G	intergenic	MIR4792(dist=120675),RARB(dist=187212)	0.25	0.75	0.787634	0.212366	0.36996	0.63004	0.104167	0.895833
12	12:6934989	6934989	rs2071080	0.238344	T	C	intronic	GPR162	0.0774648	0.922535	0.193548	0.806452	0.15625	0.84375	0.270833	0.729167
2	2:13321498	13321498	rs7604358	0.238342	T	C	intergenic	LOC100506474(dist=174360),LINC00276(dist=1047499)	0.429577	0.570423	0.333333	0.666667	0.173387	0.826613	0.354167	0.645833
2	2:107180819	107180819	rs4377335	0.238319	C	T	intergenic	CD8B2(dist=53268),ST6GAL2(dist=237236)	0.3	0.7	0.101254	0.898746	0.171371	0.828629	0.352941	0.647059
5	5:33408977	33408977	rs271782	0.238289	A	G	intergenic	LINC02160(dist=153318),TARS(dist=31824)	0.492857	0.507143	0.721326	0.278674	0.802419	0.197581	0.541667	0.458333
8	8:123798484	123798484	rs9297664	0.238285	T	G	intronic	ZHX2	0.0211268	0.978873	0.136201	0.863799	0.0947581	0.905242	0.130435	0.869565
1	1:47571902	47571902	rs4926802	0.238282	C	T	exonic	CYP4Z1	0.4	0.6	0.477599	0.522401	0.658266	0.341734	0.416667	0.583333
5	5:120683980	120683980	rs55869572	0.238279	G	A	intergenic	LOC102467226(dist=22448),FTMT(dist=503669)	0.330986	0.669014	0.271505	0.728495	0.111895	0.888105	0.145833	0.854167
5	5:120703917	120703917	rs3909319	0.238279	T	C	intergenic	LOC102467226(dist=42385),FTMT(dist=483732)	0.34507	0.65493	0.267025	0.732975	0.159274	0.840726	0.145833	0.854167
1	1:223362303	223362303	rs79312349	0.238217	T	C	intergenic	TLR5(dist=45679),SUSD4(dist=31857)	0.257143	0.742857	0.0349462	0.965054	0.0625	0.9375	0.145833	0.854167
16	16:85457169	85457169	rs12925585	0.238203	G	A	intergenic	MIR5093(dist=117238),GSE1(dist=187859)	0.391304	0.608696	0.854839	0.145161	0.550403	0.449597	0.479167	0.520833
13	13:51580494	51580494	rs7333942	0.238152	A	G	ncRNA_intronic	GUCY1B2	0.45	0.55	0.388889	0.611111	0.736895	0.263105	0.354167	0.645833
1	1:2033374	2033374	rs3107137	0.238149	G	A	intronic	PRKCZ	0.457746	0.542254	0.0958781	0.904122	0.530242	0.469758	0.5625	0.4375
19	19:4233729	4233729	rs77145509	0.238114	G	T	intronic	EBI3	0.0642857	0.935714	0.246416	0.753584	0.0504032	0.949597	0	1
1	1:161969322	161969322	rs7527826	0.238069	A	G	intronic	OLFML2B	0.307143	0.692857	0.329749	0.670251	0.402218	0.597782	0.291667	0.708333
4	4:7239713	7239713	rs4689094	0.23798	C	T	intronic	SORCS2	0.0928571	0.907143	0.414875	0.585125	0.25504	0.74496	0.0833333	0.916667
5	5:176062250	176062250	rs4868670	0.237922	C	T	intronic	EIF4E1B	0.373239	0.626761	0.184588	0.815412	0.459677	0.540323	0.5	0.5
12	12:69855402	69855402	rs10878993	0.237888	T	G	intergenic	YEATS4(dist=70752),FRS2(dist=8726)	0.225352	0.774648	0.0833333	0.916667	0.267137	0.732863	0.145833	0.854167
7	7:24405852	24405852	rs17149347	0.237874	T	C	intergenic	NPY(dist=74368),MPP6(dist=207112)	0.0357143	0.964286	0.00268817	0.997312	0.0745968	0.925403	0.145833	0.854167
2	2:49114852	49114852	rs12713020	0.237816	C	T	intergenic	STON1-GTF2A1L(dist=111196),FSHR(dist=74443)	0.364286	0.635714	0.421147	0.578853	0.333669	0.666331	0.333333	0.666667
12	12:6931822	6931822	rs11575108	0.237807	T	C	intronic	GPR162	0.0714286	0.928571	0.145161	0.854839	0.0877016	0.912298	0.270833	0.729167
11	11:129619146	129619146	rs566436	0.237805	A	G	intergenic	LINC01395(dist=131982),TMEM45B(dist=66529)	0.267606	0.732394	0.675627	0.324373	0.633065	0.366935	0.1875	0.8125
5	5:181660	181660	rs7717970	0.237759	G	T	exonic	PLEKHG4B	0.485915	0.514085	0.293011	0.706989	0.632056	0.367944	0.5	0.5
4	4:107515773	107515773	rs2648034	0.237738	G	A	intergenic	LINC02173(dist=141169),DKK2(dist=327185)	0.355072	0.644928	0.678315	0.321685	0.602823	0.397177	0.375	0.625
14	14:69178377	69178377	rs412016	0.237691	G	A	intergenic	RAD51B(dist=28554),ZFP36L1(dist=75994)	0.464789	0.535211	0.00985663	0.990143	0.18246	0.81754	0.25	0.75
10	10:49707942	49707942	rs4838608	0.237662	G	A	intronic	ARHGAP22	0.056338	0.943662	0.603047	0.396953	0.0877016	0.912298	0.145833	0.854167
19	19:808586	808586	rs13169	0.237645	G	C	exonic	PTBP1	0.387324	0.612676	0.13172	0.86828	0.144153	0.855847	0.458333	0.541667
3	3:150207859	150207859	rs59745646	0.237621	G	A	intergenic	TSC22D2(dist=29954),SERP1(dist=51920)	0.0774648	0.922535	0.0322581	0.967742	0.143145	0.856855	0.416667	0.583333
12	12:1773308	1773308	rs10848546	0.237621	A	G	intergenic	MIR3649(dist=3762),ADIPOR2(dist=26938)	0.302817	0.697183	0.0555556	0.944444	0.677419	0.322581	0.208333	0.791667
7	7:10612624	10612624	rs10807970	0.2376	T	G	ncRNA_intronic	MGC4859	0.152174	0.847826	0.291219	0.708781	0.46371	0.53629	0.0833333	0.916667
5	5:142438222	142438222	rs10057800	0.237589	A	G	intronic	ARHGAP26	0.422535	0.577465	0.168459	0.831541	0.257056	0.742944	0.5	0.5
5	5:147104275	147104275	rs7713010	0.237588	T	C	intronic	JAKMIP2	0.34507	0.65493	0.0528674	0.947133	0.162298	0.837702	0.479167	0.520833
13	13:23680684	23680684	rs17288031	0.237542	A	G	intergenic	LINC00621(dist=190176),SGCG(dist=74375)	0.450704	0.549296	0.997312	0.00268817	0.924395	0.0756048	0.25	0.75
8	8:40438757	40438757	rs17851751	0.237523	C	T	exonic	ZMAT4	0.242857	0.757143	0.0654122	0.934588	0.310484	0.689516	0.0625	0.9375
3	3:63438294	63438294	rs6445346	0.237444	C	T	ncRNA_intronic	SYNPR-AS1	0.394366	0.605634	0.181004	0.818996	0.0877016	0.912298	0.625	0.375
6	6:66067315	66067315	rs976727	0.237416	A	C	intronic	EYS	0.0633803	0.93662	0.261649	0.738351	0.0544355	0.945565	0.333333	0.666667
5	5:83698426	83698426	rs72766430	0.237405	G	A	intergenic	EDIL3(dist=17741),NBPF22P(dist=1879835)	0.0492958	0.950704	0.000896057	0.999104	0.0181452	0.981855	0.145833	0.854167
1	1:207874704	207874704	rs17049197	0.237401	G	A	intronic	CR1L	0.330986	0.669014	0.96147	0.0385305	0.727823	0.272177	0.354167	0.645833
1	1:207875175	207875175	rs4844614	0.237401	G	T	intronic	CR1L	0.330986	0.669014	0.742832	0.257168	0.727823	0.272177	0.354167	0.645833
1	1:80418619	80418619	rs17429495	0.237382	A	G	intergenic	ADGRL4(dist=946124),LINC01781(dist=582820)	0.176056	0.823944	0.0949821	0.905018	0.357863	0.642137	0.333333	0.666667
1	1:56716709	56716709	rs12140232	0.237313	T	C	intergenic	LINC01755(dist=300917),LINC01767(dist=163925)	0.309859	0.690141	0.103047	0.896953	0.227823	0.772177	0.25	0.75
8	8:41704352	41704352	rs10108307	0.237288	A	C	intronic	ANK1	0.161972	0.838028	0.531362	0.468638	0.0967742	0.903226	0.166667	0.833333
3	3:16681553	16681553	rs1465540	0.237284	T	C	intergenic	DAZL(dist=34547),PLCL2(dist=244898)	0.338028	0.661972	0.33871	0.66129	0.38004	0.61996	0.166667	0.833333
13	13:56454568	56454568	rs2801621	0.237256	T	C	intergenic	MIR5007(dist=705885),PRR20B(dist=1260483)	0.391304	0.608696	0.724014	0.275986	0.105847	0.894153	0.270833	0.729167
1	1:67836060	67836060	rs3790568	0.237209	A	G	intronic	IL12RB2	0.401408	0.598592	0.304659	0.695341	0.0584677	0.941532	0.1875	0.8125
5	5:79132907	79132907	rs259074	0.237196	A	G	intergenic	CMYA5(dist=36858),LINC01455(dist=99494)	0.235714	0.764286	0.663978	0.336022	0.410282	0.589718	0.25	0.75
4	4:7222781	7222781	rs7690968	0.237179	A	G	intronic	SORCS2	0.084507	0.915493	0.3181	0.6819	0.21875	0.78125	0.104167	0.895833
4	4:7223032	7223032	rs4689650	0.237179	T	C	intronic	SORCS2	0.084507	0.915493	0.3181	0.6819	0.225806	0.774194	0.104167	0.895833
6	6:78032158	78032158	rs16888750	0.237169	C	G	intergenic	IMPG1(dist=1249763),HTR1B(dist=138406)	0.302817	0.697183	0.0107527	0.989247	0	1	0.208333	0.791667
6	6:78033622	78033622	rs73758583	0.237169	T	C	intergenic	IMPG1(dist=1251227),HTR1B(dist=136942)	0.302817	0.697183	0.00985663	0.990143	0	1	0.208333	0.791667
3	3:24706123	24706123	rs66848684	0.237164	A	G	intergenic	MIR4792(dist=143197),RARB(dist=164690)	0.204225	0.795775	0.293907	0.706093	0.290323	0.709677	0.0833333	0.916667
10	10:34984959	34984959	rs2477009	0.237113	A	G	intronic	PARD3	0.176056	0.823944	0.557348	0.442652	0.321573	0.678427	0.375	0.625
12	12:129656359	129656359	rs4103620	0.237106	G	T	intronic	TMEM132D	0.161972	0.838028	0.452509	0.547491	0.176411	0.823589	0.270833	0.729167
22	22:46303347	46303347	rs9697736	0.237102	T	C	intergenic	ATXN10(dist=62160),WNT7B(dist=12900)	0.147887	0.852113	0.322581	0.677419	0.19254	0.80746	0.375	0.625
19	19:2013203	2013203	rs10421179	0.237006	G	A	intronic	BTBD2	0.373239	0.626761	0.746416	0.253584	0.711694	0.288306	0.604167	0.395833
7	7:45984820	45984820	rs2949833	0.236987	T	C	intergenic	IGFBP3(dist=23949),LOC730338(dist=742656)	0.239437	0.760563	0.00896057	0.991039	0.301411	0.698589	0.0833333	0.916667
20	20:6760431	6760431	rs170986	0.236956	A	C	UTR3	BMP2(NM_001200:c.*695_*696delins0)	0.464789	0.535211	0.330645	0.669355	0.170363	0.829637	0.5	0.5
3	3:161445846	161445846	rs4241430	0.236923	A	G	intergenic	OTOL1(dist=224116),LINC01192(dist=1449184)	0.169014	0.830986	0.143369	0.856631	0.431452	0.568548	0.3125	0.6875
7	7:144184387	144184387	rs41237	0.236912	C	T	intronic	TPK1	0.464789	0.535211	0.432796	0.567204	0.194556	0.805444	0.708333	0.291667
19	19:8237350	8237350	rs10445641	0.236902	G	A	intergenic	FBN3(dist=22620),CERS4(dist=36866)	0.0774648	0.922535	0.0349462	0.965054	0.108871	0.891129	0.1875	0.8125
12	12:77403261	77403261	rs310869	0.236894	G	T	intergenic	CSRP2(dist=130441),E2F7(dist=11764)	0.25	0.75	0.880824	0.119176	0.565524	0.434476	0.145833	0.854167
15	15:34134610	34134610	rs2278313	0.236885	C	T	intronic	RYR3	0.119718	0.880282	0.0367384	0.963262	0.21371	0.78629	0.3125	0.6875
2	2:144016139	144016139	rs58465803	0.236857	A	G	intronic	ARHGAP15	0.0985915	0.901408	0.119176	0.880824	0.270161	0.729839	0.0833333	0.916667
3	3:175068143	175068143	rs16825528	0.236855	A	C	intronic	NAALADL2	0.239437	0.760563	0.962366	0.0376344	0.667339	0.332661	0.520833	0.479167
12	12:70011856	70011856	rs35638	0.236854	T	C	intergenic	LRRC10(dist=6914),BEST3(dist=25431)	0.183099	0.816901	0.200717	0.799283	0.203629	0.796371	0.125	0.875
7	7:28949454	28949454	rs17157270	0.236816	A	G	intergenic	CREB5(dist=83943),TRIL(dist=43519)	0.246479	0.753521	0.0125448	0.987455	0.126008	0.873992	0.354167	0.645833
18	18:589690	589690	rs3016811	0.236806	C	T	intergenic	CETN1(dist=7670),CLUL1(dist=7307)	0.427536	0.572464	0.577957	0.422043	0.576613	0.423387	0.416667	0.583333
5	5:121907417	121907417	rs17149372	0.236787	C	T	intergenic	MGC32805(dist=92635),LOC101927357(dist=9776)	0.195652	0.804348	0.0197133	0.980287	0.100806	0.899194	0.3125	0.6875
4	4:160151176	160151176	rs13139002	0.236779	G	A	intronic	RAPGEF2	0.478873	0.521127	0.243728	0.756272	0.420363	0.579637	0.541667	0.458333
8	8:141265223	141265223	rs7005477	0.23675	C	T	intronic	TRAPPC9	0.35	0.65	0.34767	0.65233	0.169355	0.830645	0.479167	0.520833
8	8:141274808	141274808	rs72688874	0.23675	A	C	intronic	TRAPPC9	0.304348	0.695652	0.0564516	0.943548	0.122984	0.877016	0.458333	0.541667
8	8:141279896	141279896	rs55977540	0.23675	G	A	intronic	TRAPPC9	0.376812	0.623188	0.382616	0.617384	0.191532	0.808468	0.458333	0.541667
8	8:35326349	35326349	rs873893	0.236689	G	T	intronic	UNC5D	0.359155	0.640845	0.0922939	0.907706	0.694556	0.305444	0.458333	0.541667
12	12:92282408	92282408	rs17837106	0.236648	G	T	intergenic	DCN(dist=705507),LINC01619(dist=96343)	0.457746	0.542254	0.00268817	0.997312	0.109879	0.890121	0.4375	0.5625
11	11:85908537	85908537	rs3851182	0.236589	T	C	intergenic	PICALM(dist=127614),EED(dist=46888)	0.478873	0.521127	0.299283	0.700717	0.118952	0.881048	0.395833	0.604167
11	11:20589429	20589429	rs11025624	0.236577	T	C	intergenic	PRMT3(dist=58550),SLC6A5(dist=31516)	0.359155	0.640845	0.00268817	0.997312	0.0221774	0.977823	0.25	0.75
16	16:85666126	85666126	rs8056287	0.236545	G	A	intronic	GSE1	0.4	0.6	0.110215	0.889785	0.136089	0.863911	0.395833	0.604167
18	18:72543772	72543772	rs62089885	0.236511	A	G	intronic	ZNF407	0.190141	0.809859	0.744624	0.255376	0.331653	0.668347	0.145833	0.854167
8	8:39862881	39862881	rs10109853	0.236474	C	T	exonic	IDO2	0.359155	0.640845	0.669355	0.330645	0.485887	0.514113	0.520833	0.479167
11	11:72429141	72429141	rs1157343	0.236462	A	G	intronic	ARAP1	0.161972	0.838028	0.502688	0.497312	0.353831	0.646169	0.1875	0.8125
11	11:72435983	72435983	rs57614870	0.236462	G	A	intronic	ARAP1	0.105634	0.894366	0.324373	0.675627	0.262097	0.737903	0.1875	0.8125
11	11:72444583	72444583	rs7123876	0.236462	C	T	intronic	ARAP1	0.119718	0.880282	0.408602	0.591398	0.240927	0.759073	0.1875	0.8125
11	11:33714641	33714641	rs2746600	0.236457	G	A	intergenic	KIAA1549L(dist=18995),C11orf91(dist=5012)	0.239437	0.760563	0.409498	0.590502	0.339718	0.660282	0.25	0.75
4	4:94761237	94761237	rs4485792	0.236383	C	T	intergenic	ATOH1(dist=10095),LOC101929210(dist=277733)	0.485915	0.514085	0.658602	0.341398	0.867944	0.132056	0.625	0.375
4	4:12224478	12224478	rs73223944	0.23633	C	T	upstream	LINC02270(dist=596)	0.364286	0.635714	0.116487	0.883513	0.133065	0.866935	0.416667	0.583333
4	4:12240285	12240285	rs35881238	0.23633	T	C	ncRNA_intronic	LINC02270	0.357143	0.642857	0.106631	0.893369	0.143145	0.856855	0.416667	0.583333
4	4:188546184	188546184	rs72710446	0.236262	C	T	ncRNA_intronic	LINC02492	0.246479	0.753521	0.00268817	0.997312	0.0977823	0.902218	0.375	0.625
3	3:16827735	16827735	rs75915041	0.236231	C	T	intergenic	DAZL(dist=180729),PLCL2(dist=98716)	0.0633803	0.93662	0.158602	0.841398	0.0665323	0.933468	0.145833	0.854167
4	4:101038904	101038904	rs7672312	0.236166	G	A	intergenic	LOC256880(dist=80042),DDIT4L(dist=68122)	0.478873	0.521127	0.134409	0.865591	0.0383065	0.961694	0.520833	0.479167
9	9:35153435	35153435	rs10972356	0.236107	G	A	intergenic	FAM214B(dist=37527),UNC13B(dist=8530)	0.457746	0.542254	0.078853	0.921147	0.385081	0.614919	0.604167	0.395833
5	5:71156625	71156625	rs4113748	0.2361	C	T	intergenic	CARTPT(dist=139750),MAP1B(dist=246469)	0.359155	0.640845	0.294803	0.705197	0.330645	0.669355	0.4375	0.5625
8	8:77705304	77705304	rs79308227	0.236088	T	C	intronic	ZFHX4	0.309859	0.690141	0.000896057	0.999104	0	1	0.1875	0.8125
15	15:96089577	96089577	rs12438417	0.236077	A	G	intergenic	LINC00924(dist=38501),NR2F2-AS1(dist=581011)	0.178571	0.821429	0.209677	0.790323	0.528226	0.471774	0.1875	0.8125
3	3:3860968	3860968	rs9834164	0.236077	A	G	intronic	LRRN1	0.169014	0.830986	0.394265	0.605735	0.0745968	0.925403	0.125	0.875
12	12:101631559	101631559	rs1514380	0.236026	G	T	intergenic	SLC5A8(dist=27543),UTP20(dist=42345)	0.442857	0.557143	0.298387	0.701613	0.350806	0.649194	0.8125	0.1875
5	5:67290972	67290972	rs10940145	0.236017	G	A	intergenic	LOC101928858(dist=194086),LINC02219(dist=194731)	0.192857	0.807143	0.366487	0.633513	0.25	0.75	0.416667	0.583333
9	9:4090796	4090796	rs10974328	0.236002	C	T	intronic	GLIS3	0.295775	0.704225	0.564516	0.435484	0.117944	0.882056	0.145833	0.854167
18	18:74710183	74710183	rs4890786	0.235998	T	C	intronic	MBP	0.387324	0.612676	0.00716846	0.992832	0.25504	0.74496	0.375	0.625
8	8:99114970	99114970	rs8218	0.235989	C	A	UTR3	RIDA(NM_005836:c.*100_*99delins0)	0.456522	0.543478	0.113799	0.886201	0.219758	0.780242	0.333333	0.666667
7	7:78094640	78094640	rs7803705	0.235977	G	A	intronic	MAGI2	0.411765	0.588235	0.135305	0.864695	0.302419	0.697581	0.395833	0.604167
10	10:49736151	49736151	rs4838613	0.235906	A	G	intronic	ARHGAP22	0.056338	0.943662	0.0833333	0.916667	0.0897177	0.910282	0.145833	0.854167
10	10:49739555	49739555	rs4838616	0.235906	A	G	intronic	ARHGAP22	0.056338	0.943662	0.181004	0.818996	0.101815	0.898185	0.145833	0.854167
5	5:143539785	143539785	rs12109284	0.23588	C	T	UTR3	YIPF5(NM_030799:c.*176_*175delins0,NM_001271732:c.*176_*175delins0,NM_001024947:c.*176_*175delins0)	0.338028	0.661972	0.103943	0.896057	0.160282	0.839718	0.520833	0.479167
13	13:110340104	110340104	rs331984	0.235843	G	A	intergenic	LINC00399(dist=286118),LINC00676(dist=40516)	0.373239	0.626761	0.155018	0.844982	0.142137	0.857863	0.395833	0.604167
7	7:157548925	157548925	rs1242782	0.23583	C	T	intronic	PTPRN2	0.471831	0.528169	0.889785	0.110215	0.922379	0.077621	0.479167	0.520833
22	22:50730458	50730458	rs28535173	0.235819	T	G	intronic	PLXNB2	0.373239	0.626761	0.585125	0.414875	0.736895	0.263105	0.354167	0.645833
3	3:175102796	175102796	rs9846839	0.235766	A	G	intronic	NAALADL2	0.316901	0.683099	0.934588	0.0654122	0.774194	0.225806	0.541667	0.458333
7	7:21756354	21756354	rs2965408	0.235742	A	G	intronic	DNAH11	0.3	0.7	0.526882	0.473118	0.454637	0.545363	0.25	0.75
15	15:55558624	55558624	rs12050885	0.235735	G	T	intronic	RAB27A	0.126761	0.873239	0.464158	0.535842	0.143145	0.856855	0.583333	0.416667
3	3:55775339	55775339	rs17055891	0.235727	A	G	intronic	ERC2	0.450704	0.549296	0.320789	0.679211	0.167339	0.832661	0.520833	0.479167
2	2:104630149	104630149	rs4614952	0.23571	C	T	intergenic	LINC01935(dist=1029262),LOC100287010(dist=365158)	0.278571	0.721429	0.327061	0.672939	0.709677	0.290323	0.229167	0.770833
20	20:55255886	55255886	rs4811725	0.235661	G	A	intergenic	TFAP2C(dist=41548),BMP7(dist=487922)	0.0285714	0.971429	0.198925	0.801075	0.0211694	0.978831	0.104167	0.895833
11	11:104024862	104024862	rs10791674	0.235659	A	G	intronic	PDGFD	0.295775	0.704225	0.418459	0.581541	0.436492	0.563508	0.375	0.625
1	1:181827917	181827917	rs524064	0.235638	T	C	intergenic	CACNA1E(dist=51996),ZNF648(dist=195787)	0.21831	0.78169	0.750896	0.249104	0.47379	0.52621	0.291667	0.708333
9	9:137521070	137521070	rs4077267	0.23557	A	G	intergenic	RXRA(dist=188638),COL5A1(dist=12580)	0.366197	0.633803	0.123656	0.876344	0.259073	0.740927	0.375	0.625
11	11:19051639	19051639	rs117687357	0.235561	G	A	intergenic	MRGPRX1(dist=95090),MRGPRX2(dist=24363)	0.221429	0.778571	0.000896057	0.999104	0.00302419	0.996976	0	1
11	11:123487591	123487591	rs1001546	0.235506	G	A	intronic	GRAMD1B	0.492958	0.507042	0.0806452	0.919355	0.423387	0.576613	0.770833	0.229167
8	8:25530161	25530161	rs2433086	0.235479	G	A	intergenic	CDCA2(dist=164728),EBF2(dist=169084)	0.471831	0.528169	0.747312	0.252688	0.577621	0.422379	0.770833	0.229167
20	20:36780113	36780113	rs2268909	0.235463	G	A	intronic	TGM2	0.422535	0.577465	0.525986	0.474014	0.86996	0.13004	0.291667	0.708333
5	5:106657285	106657285	rs12514961	0.235444	C	T	intergenic	LINC01950(dist=310570),EFNA5(dist=55304)	0.105634	0.894366	0.031362	0.968638	0.353831	0.646169	0.291667	0.708333
4	4:113539969	113539969	rs7696816	0.235443	T	C	exonic	ZGRF1	0.264286	0.735714	0.696237	0.303763	0.573589	0.426411	0.3125	0.6875
12	12:99749309	99749309	rs9943727	0.235427	T	C	intronic	ANKS1B	0.169014	0.830986	0.540323	0.459677	0.258065	0.741935	0.104167	0.895833
7	7:128083480	128083480	rs59959624	0.235358	G	A	intergenic	IMPDH1(dist=33439),HILPDA(dist=12403)	0.0142857	0.985714	0.0734767	0.926523	0.0241935	0.975806	0	1
4	4:96209804	96209804	rs4504262	0.23535	T	G	intronic	UNC5C	0.309859	0.690141	0.0062724	0.993728	0.292339	0.707661	0.354167	0.645833
3	3:186472816	186472816	rs1846899	0.235344	T	C	intergenic	KNG1(dist=10617),EIF4A2(dist=28544)	0.415493	0.584507	0.0761649	0.923835	0.100806	0.899194	0.291667	0.708333
3	3:186475505	186475505	rs59089604	0.235344	A	G	intergenic	KNG1(dist=13306),EIF4A2(dist=25855)	0.415493	0.584507	0.078853	0.921147	0.114919	0.885081	0.291667	0.708333
12	12:50318528	50318528	rs297942	0.235263	C	T	ncRNA_intronic	LINC02395	0.288732	0.711268	0.853047	0.146953	0.626008	0.373992	0.125	0.875
10	10:26705832	26705832	rs868093	0.235066	T	C	intergenic	GAD2(dist=112341),APBB1IP(dist=21433)	0.414286	0.585714	0.685484	0.314516	0.524194	0.475806	0.375	0.625
1	1:56592351	56592351	rs12126502	0.235039	A	G	intergenic	LINC01755(dist=176559),LINC01767(dist=288283)	0.328571	0.671429	0.0179211	0.982079	0.22379	0.77621	0.229167	0.770833
16	16:13979785	13979785	rs11647585	0.235025	G	A	intergenic	SHISA9(dist=645512),ERCC4(dist=34228)	0.128571	0.871429	0.710573	0.289427	0.179435	0.820565	0.3125	0.6875
22	22:46964343	46964343	rs5767266	0.234973	G	A	intergenic	CELSR1(dist=31276),GRAMD4(dist=51955)	0.0985915	0.901408	0.641577	0.358423	0.191532	0.808468	0.4375	0.5625
22	22:45490736	45490736	rs34707989	0.234925	T	C	intergenic	PHF21B(dist=84927),NUP50-AS1(dist=38902)	0.415493	0.584507	0.984767	0.015233	0.785282	0.214718	0.4375	0.5625
14	14:100616385	100616385	rs34198017	0.234918	C	T	intronic	DEGS2	0.485915	0.514085	0.307348	0.692652	0.288306	0.711694	0.875	0.125
5	5:202914	202914	rs7736361	0.234888	T	C	intergenic	LRRC14B(dist=6465),CCDC127(dist=1960)	0.359155	0.640845	0.209677	0.790323	0.25504	0.74496	0.479167	0.520833
5	5:117853477	117853477	rs76005378	0.234885	A	G	ncRNA_intronic	LINC02208	0.176056	0.823944	0	1	0.00705645	0.992944	0.3125	0.6875
6	6:111055531	111055531	rs9487503	0.234861	A	G	intronic	CDK19	0.133803	0.866197	0.356631	0.643369	0.260081	0.739919	0.0208333	0.979167
1	1:64992561	64992561	rs305575	0.23481	C	T	intronic	CACHD1	0.15493	0.84507	0.88172	0.11828	0.333669	0.666331	0.1875	0.8125
4	4:121474967	121474967	rs1386814	0.234749	G	A	intergenic	MAD2L1(dist=486954),PRDM5(dist=138100)	0.126761	0.873239	0.123656	0.876344	0.111895	0.888105	0.291667	0.708333
12	12:20794150	20794150	rs10743383	0.234707	A	G	intronic	PDE3A	0.42029	0.57971	0.393369	0.606631	0.444556	0.555444	0.5625	0.4375
3	3:12926041	12926041	rs2600227	0.23469	T	C	ncRNA_intronic	LINC02022	0.394366	0.605634	0.964158	0.0358423	0.560484	0.439516	0.4375	0.5625
16	16:13572974	13572974	rs7200899	0.234669	C	T	intergenic	SHISA9(dist=238701),ERCC4(dist=441039)	0.133803	0.866197	0.557348	0.442652	0.330645	0.669355	0.1875	0.8125
11	11:95724563	95724563	rs623543	0.234642	C	T	intronic	MAML2	0.185714	0.814286	0.848566	0.151434	0.390121	0.609879	0.458333	0.541667
13	13:30637134	30637134	rs78271109	0.234624	T	G	intergenic	LINC00544(dist=112509),LINC00365(dist=40180)	0.192857	0.807143	0.0206093	0.979391	0.0745968	0.925403	0.1875	0.8125
6	6:151323944	151323944	rs77240101	0.234623	T	C	intronic	MTHFD1L	0.352113	0.647887	0.00985663	0.990143	0.0191532	0.980847	0.458333	0.541667
12	12:114849237	114849237	rs1996821	0.234617	A	G	ncRNA_exonic	TBX5-AS1	0.288732	0.711268	0.465054	0.534946	0.174395	0.825605	0.416667	0.583333
12	12:29772015	29772015	rs12368037	0.234601	G	A	intronic	TMTC1	0.164286	0.835714	0.146953	0.853047	0.282258	0.717742	0.326087	0.673913
12	12:122159037	122159037	rs2720027	0.234544	G	A	intronic	TMEM120B	0.5	0.5	0.167563	0.832437	0.175403	0.824597	0.604167	0.395833
8	8:36217127	36217127	rs4739439	0.234526	G	A	intergenic	UNC5D(dist=563059),KCNU1(dist=424714)	0.478571	0.521429	0.9319	0.0681004	0.839718	0.160282	0.416667	0.583333
5	5:14860723	14860723	rs2921600	0.234511	G	A	intronic	ANKH	0.330986	0.669014	0.40681	0.59319	0.227823	0.772177	0.416667	0.583333
1	1:2474205	2474205	rs942824	0.234478	T	C	intergenic	HES5(dist=12521),TNFRSF14-AS1(dist=7153)	0.338028	0.661972	0.120072	0.879928	0.510081	0.489919	0.416667	0.583333
20	20:2471755	2471755	rs6076199	0.234406	C	T	intronic	ZNF343	0.443662	0.556338	0.215054	0.784946	0.47379	0.52621	0.104167	0.895833
10	10:10357788	10357788	rs17147737	0.234404	G	A	intergenic	LOC101928298(dist=252323),LOC101928322(dist=103712)	0.267606	0.732394	0.00537634	0.994624	0.00907258	0.990927	0.1875	0.8125
13	13:47341682	47341682	rs9595530	0.2344	A	G	intergenic	LRCH1(dist=14507),ESD(dist=3708)	0.330986	0.669014	0.12724	0.87276	0.0917339	0.908266	0.354167	0.645833
15	15:56119577	56119577	rs3088077	0.234395	T	C	UTR3	NEDD4(NM_001284338:c.*2518_*2517delins0,NM_006154:c.*2518_*2517delins0,NM_001329212:c.*2518_*2517delins0,NM_001284340:c.*2518_*2517delins0,NM_001284339:c.*2518_*2517delins0,NM_198400:c.*2518_*2517delins0)	0.147887	0.852113	0.0806452	0.919355	0.25504	0.74496	0.291667	0.708333
5	5:75174598	75174598	rs6859261	0.234389	A	G	intergenic	POC5(dist=161285),SV2C(dist=204640)	0.204225	0.795775	0.25	0.75	0.0816532	0.918347	0.166667	0.833333
8	8:4435273	4435273	rs2725061	0.234354	T	C	intronic	CSMD1	0.359155	0.640845	0.295699	0.704301	0.149194	0.850806	0.458333	0.541667
14	14:76859612	76859612	rs113044882	0.23425	A	C	intronic	ESRRB	0.253521	0.746479	0.000896057	0.999104	0.0191532	0.980847	0.208333	0.791667
14	14:76865797	76865797	rs11626258	0.23425	C	A	intronic	ESRRB	0.295775	0.704225	0.00716846	0.992832	0.183468	0.816532	0.1875	0.8125
19	19:3176418	3176418	rs520548	0.234238	G	A	intergenic	GNA15(dist=12651),S1PR4(dist=2317)	0.246377	0.753623	0.545699	0.454301	0.709677	0.290323	0.125	0.875
15	15:55555804	55555804	rs11639469	0.234236	T	G	intronic	RAB27A	0.140845	0.859155	0.603047	0.396953	0.247984	0.752016	0.583333	0.416667
12	12:17536443	17536443	rs1163971	0.234222	T	C	intergenic	SKP1P2(dist=392881),LINC02378(dist=198313)	0.316901	0.683099	0.764337	0.235663	0.543347	0.456653	0.604167	0.395833
11	11:90536821	90536821	rs2852926	0.234187	C	T	ncRNA_intronic	DISC1FP1	0.197183	0.802817	0.115591	0.884409	0.398185	0.601815	0.125	0.875
6	6:145096340	145096340	rs4243474	0.234173	A	G	intronic	UTRN	0.204225	0.795775	0.212366	0.787634	0.791331	0.208669	0.0208333	0.979167
2	2:2260418	2260418	rs13034457	0.234138	G	A	intronic	MYT1L	0.366197	0.633803	0.488351	0.511649	0.385081	0.614919	0.604167	0.395833
6	6:5662599	5662599	rs9392705	0.234114	A	G	intronic	FARS2	0.105634	0.894366	0.425627	0.574373	0.236895	0.763105	0.208333	0.791667
1	1:229291390	229291390	rs75689151	0.234088	T	C	intergenic	RHOU(dist=408974),MIR4454(dist=19039)	0.295775	0.704225	0.00537634	0.994624	0.0625	0.9375	0.375	0.625
16	16:4170161	4170161	rs10852641	0.234064	C	A	intergenic	ADCY9(dist=3975),SRL(dist=69213)	0.323944	0.676056	0.0770609	0.922939	0.381048	0.618952	0.458333	0.541667
3	3:124835779	124835779	rs591803	0.234061	A	G	intronic	SLC12A8	0.338028	0.661972	0.263441	0.736559	0.272177	0.727823	0.520833	0.479167
8	8:135378221	135378221	rs7006740	0.234045	A	G	intergenic	LOC101927822(dist=463571),ZFAT(dist=111809)	0.225352	0.774648	0.432796	0.567204	0.433468	0.566532	0.333333	0.666667
8	8:135388625	135388625	rs7836091	0.234045	G	T	intergenic	LOC101927822(dist=473975),ZFAT(dist=101405)	0.225352	0.774648	0.65681	0.34319	0.464718	0.535282	0.354167	0.645833
8	8:135399955	135399955	rs3883946	0.234045	A	G	intergenic	LOC101927822(dist=485305),ZFAT(dist=90075)	0.239437	0.760563	0.422939	0.577061	0.553427	0.446573	0.333333	0.666667
20	20:12269828	12269828	rs4813081	0.234025	C	A	intergenic	BTBD3(dist=362585),LINC01722(dist=576023)	0.15	0.85	0.366487	0.633513	0.334677	0.665323	0.1875	0.8125
15	15:65405053	65405053	rs78840123	0.234018	A	C	intergenic	UBAP1L(dist=6356),PDCD7(dist=4663)	0.253521	0.746479	0.00358423	0.996416	0.0544355	0.945565	0.5	0.5
19	19:54241692	54241692	rs8107360	0.233998	T	C	upstream	MIR518A2(dist=894)	0.169014	0.830986	0.846774	0.153226	0.417339	0.582661	0.0833333	0.916667
9	9:35279835	35279835	rs2184019	0.233953	A	C	intronic	UNC13B	0.429577	0.570423	0.0564516	0.943548	0.134073	0.865927	0.5625	0.4375
12	12:130511301	130511301	rs78978101	0.233929	A	C	intergenic	TMEM132D(dist=123089),LINC02418(dist=7055)	0.456522	0.543478	0.00179211	0.998208	0.0131048	0.986895	0.4375	0.5625
10	10:7639932	7639932	rs11255224	0.233905	T	G	intronic	ITIH5	0.183099	0.816901	0.0609319	0.939068	0.117944	0.882056	0.395833	0.604167
2	2:143741575	143741575	rs62169914	0.233855	A	G	intronic	KYNU	0.471429	0.528571	0.956093	0.0439068	0.737903	0.262097	0.583333	0.416667
13	13:72488524	72488524	rs74407776	0.233831	C	T	intergenic	DACH1(dist=47194),MZT1(dist=793970)	0.471429	0.528571	0.000896057	0.999104	0.0211694	0.978831	0.604167	0.395833
7	7:18970836	18970836	rs2066956	0.233827	C	T	intronic	HDAC9	0.384058	0.615942	0.800179	0.199821	0.815524	0.184476	0.5	0.5
9	9:140702339	140702339	rs34390775	0.23382	T	C	intronic	EHMT1	0.169014	0.830986	0.00179211	0.998208	0.0332661	0.966734	0.145833	0.854167
20	20:643919	643919	rs6107716	0.233815	C	T	UTR3	SCRT2(NM_033129:c.*396_*395delins0)	0.401408	0.598592	0.252688	0.747312	0.216734	0.783266	0.3125	0.6875
3	3:71903335	71903335	rs112800976	0.233728	T	C	intergenic	PROK2(dist=68978),LINC00877(dist=181334)	0.295775	0.704225	0.00179211	0.998208	0.0413306	0.958669	0.416667	0.583333
12	12:6929637	6929637	rs1045261	0.233712	C	T	UTR3	CD4(NM_001195014:c.*1142_*1143delins0,NM_000616:c.*1142_*1143delins0,NM_001195017:c.*1142_*1143delins0,NM_001195016:c.*1142_*1143delins0,NM_001195015:c.*1142_*1143delins0)	0.107143	0.892857	0.276882	0.723118	0.154234	0.845766	0.291667	0.708333
15	15:94512067	94512067	rs7183458	0.233669	T	C	ncRNA_intronic	LINC01580,LINC01581	0.34507	0.65493	0.530466	0.469534	0.638105	0.361895	0.458333	0.541667
3	3:135185359	135185359	rs824069	0.233667	A	G	intergenic	EPHB1(dist=206052),PPP2R3A(dist=499155)	0.335714	0.664286	0.0663082	0.933692	0.204637	0.795363	0.25	0.75
20	20:565933	565933	rs6107585	0.233629	G	A	intergenic	CSNK2A1(dist=41451),TCF15(dist=18703)	0.28169	0.71831	0.137097	0.862903	0.33871	0.66129	0.416667	0.583333
5	5:112520737	112520737	rs1001636	0.233597	T	G	intronic	MCC	0.285714	0.714286	0.0179211	0.982079	0.0453629	0.954637	0.166667	0.833333
12	12:111334375	111334375	rs6489822	0.233582	C	T	intronic	CCDC63	0.429577	0.570423	0.554659	0.445341	0.655242	0.344758	0.458333	0.541667
12	12:111342722	111342722	rs11065762	0.233582	T	C	intronic	CCDC63	0.43662	0.56338	0.820789	0.179211	0.657258	0.342742	0.458333	0.541667
17	17:5126689	5126689	rs2585271	0.233563	G	A	exonic	SCIMP	0.429577	0.570423	0.821685	0.178315	0.399194	0.600806	0.416667	0.583333
17	17:5649020	5649020	rs10491086	0.233536	A	G	intergenic	NLRP1(dist=161188),LOC339166(dist=26533)	0.415493	0.584507	0.0062724	0.993728	0.132056	0.867944	0.520833	0.479167
5	5:117498748	117498748	rs74867666	0.233416	T	C	ncRNA_intronic	LINC02147	0.192857	0.807143	0	1	0.0262097	0.97379	0.291667	0.708333
1	1:106575719	106575719	rs77300800	0.233342	A	G	intergenic	LINC01677(dist=4844),LINC01661(dist=785141)	0.260563	0.739437	0.000896057	0.999104	0.0403226	0.959677	0.1875	0.8125
5	5:60368781	60368781	rs17529085	0.233319	T	G	intronic	NDUFAF2	0.457746	0.542254	0.997312	0.00268817	0.900202	0.0997984	0.375	0.625
19	19:32573127	32573127	rs28697979	0.233275	C	A	intergenic	LINC01533(dist=33322),LINC01782(dist=19870)	0.457746	0.542254	0.473118	0.526882	0.318548	0.681452	0.354167	0.645833
5	5:76140337	76140337	rs6883291	0.233263	T	G	intergenic	F2RL1(dist=9197),S100Z(dist=5488)	0.492958	0.507042	0.390681	0.609319	0.686492	0.313508	0.375	0.625
15	15:27820352	27820352	rs62001264	0.233254	C	T	intergenic	GABRG3(dist=41979),OCA2(dist=179668)	0.192857	0.807143	0.100358	0.899642	0.583669	0.416331	0.0208333	0.979167
4	4:46995366	46995366	rs2229940	0.233238	T	G	exonic	GABRA4	0.161972	0.838028	0.25448	0.74552	0.368952	0.631048	0.270833	0.729167
4	4:8647103	8647103	rs4353891	0.233159	A	C	intergenic	CPZ(dist=25615),HMX1(dist=200698)	0.225352	0.774648	0.0681004	0.9319	0.142137	0.857863	0.25	0.75
9	9:1834640	1834640	rs7865909	0.233139	A	G	intergenic	DMRT2(dist=777086),SMARCA2(dist=180578)	0.161972	0.838028	0.687276	0.312724	0.110887	0.889113	0.145833	0.854167
9	9:18543598	18543598	rs12553147	0.233129	G	A	intronic	ADAMTSL1	0.140845	0.859155	0.391577	0.608423	0.353831	0.646169	0.270833	0.729167
16	16:4169251	4169251	rs2532002	0.2331	G	A	intergenic	ADCY9(dist=3065),SRL(dist=70123)	0.485915	0.514085	0.941756	0.0582437	0.615927	0.384073	0.5	0.5
16	16:4180911	4180911	rs917011	0.2331	A	G	intergenic	ADCY9(dist=14725),SRL(dist=58463)	0.478873	0.521127	0.586022	0.413978	0.610887	0.389113	0.5	0.5
11	11:80281948	80281948	rs11232219	0.233077	G	A	intergenic	TENM4(dist=1130253),LOC101928944(dist=180295)	0.34507	0.65493	0.546595	0.453405	0.808468	0.191532	0.173913	0.826087
8	8:17240438	17240438	rs6587039	0.233053	C	T	intronic	MTMR7	0.161972	0.838028	0.336918	0.663082	0.413306	0.586694	0.166667	0.833333
8	8:17244051	17244051	rs4921768	0.233046	T	C	intronic	MTMR7	0.2	0.8	0.66129	0.33871	0.555444	0.444556	0.166667	0.833333
22	22:44898190	44898190	rs135626	0.233025	A	G	intergenic	RTL6(dist=4185),LINC00207(dist=67029)	0.105634	0.894366	0.106631	0.893369	0.398185	0.601815	0.125	0.875
11	11:126351595	126351595	rs12362009	0.232961	A	C	intronic	KIRREL3	0.359155	0.640845	0.249104	0.750896	0.647177	0.352823	0.25	0.75
2	2:75806786	75806786	rs4852382	0.232939	A	G	intergenic	EVA1A(dist=9938),MRPL19(dist=67122)	0.112676	0.887324	0.123656	0.876344	0.232863	0.767137	0.1875	0.8125
5	5:39134602	39134602	rs2303805	0.232927	C	A	intronic	FYB	0.214286	0.785714	0.772401	0.227599	0.305444	0.694556	0.208333	0.791667
10	10:113040799	113040799	rs35736754	0.23281	C	T	intergenic	ADRA2A(dist=200137),GPAM(dist=868822)	0.357143	0.642857	0.0564516	0.943548	0.0836694	0.916331	0.0625	0.9375
6	6:110746526	110746526	rs7756222	0.232789	C	T	intronic	SLC22A16	0.429577	0.570423	0.928315	0.0716846	0.507056	0.492944	0.291667	0.708333
12	12:51355242	51355242	rs73090661	0.23274	T	C	intronic	HIGD1C	0.169014	0.830986	0.0206093	0.979391	0.144153	0.855847	0.145833	0.854167
6	6:131110923	131110923	rs9388847	0.232692	T	C	intergenic	TMEM200A(dist=346713),SMLR1(dist=37621)	0.239437	0.760563	0.214158	0.785842	0.235887	0.764113	0.25	0.75
4	4:61544229	61544229	rs12645076	0.232663	G	C	intergenic	LINC02429(dist=1631552),MIR548AG1(dist=244107)	0.352113	0.647887	0.978495	0.0215054	0.916331	0.0836694	0.25	0.75
4	4:61544366	61544366	rs12643052	0.232663	T	C	intergenic	LINC02429(dist=1631689),MIR548AG1(dist=243970)	0.352113	0.647887	0.978495	0.0215054	0.916331	0.0836694	0.25	0.75
4	4:61545499	61545499	rs78397074	0.232663	A	G	intergenic	LINC02429(dist=1632822),MIR548AG1(dist=242837)	0.352113	0.647887	0.977599	0.0224014	0.916331	0.0836694	0.25	0.75
4	4:61547788	61547788	rs12503524	0.232663	G	A	intergenic	LINC02429(dist=1635111),MIR548AG1(dist=240548)	0.352113	0.647887	0.978495	0.0215054	0.916331	0.0836694	0.25	0.75
4	4:61551376	61551376	rs79938611	0.232663	A	G	intergenic	LINC02429(dist=1638699),MIR548AG1(dist=236960)	0.342857	0.657143	0.977599	0.0224014	0.916331	0.0836694	0.25	0.75
4	4:61556870	61556870	rs78488412	0.232663	T	C	intergenic	LINC02429(dist=1644193),MIR548AG1(dist=231466)	0.357143	0.642857	0.978495	0.0215054	0.916331	0.0836694	0.25	0.75
4	4:61579519	61579519	rs10032911	0.232663	C	A	intergenic	LINC02429(dist=1666842),MIR548AG1(dist=208817)	0.34507	0.65493	0.604839	0.395161	0.886089	0.113911	0.25	0.75
4	4:61581920	61581920	rs74702537	0.232663	G	A	intergenic	LINC02429(dist=1669243),MIR548AG1(dist=206416)	0.357143	0.642857	0.980287	0.0197133	0.916331	0.0836694	0.25	0.75
12	12:30978368	30978368	rs28201	0.232651	T	C	intergenic	LINC00941(dist=22723),TSPAN11(dist=101469)	0.443662	0.556338	0.598566	0.401434	0.739919	0.260081	0.25	0.75
1	1:181442476	181442476	rs505738	0.232613	A	C	intergenic	LINC01699(dist=234736),CACNA1E(dist=10209)	0.330986	0.669014	0.256272	0.743728	0.535282	0.464718	0.541667	0.458333
14	14:86634681	86634681	rs2153491	0.232557	G	A	intergenic	LINC02328(dist=38560),LINC01148(dist=737440)	0.394366	0.605634	0.396057	0.603943	0.208669	0.791331	0.5	0.5
13	13:23686141	23686141	rs76567036	0.232459	A	G	intergenic	LINC00621(dist=195633),SGCG(dist=68918)	0.443662	0.556338	0.997312	0.00268817	0.924395	0.0756048	0.208333	0.791667
1	1:223423391	223423391	rs74145784	0.23245	G	A	intronic	SUSD4	0.260563	0.739437	0.142473	0.857527	0.0514113	0.948589	0.208333	0.791667
13	13:72428647	72428647	rs1408888	0.232435	T	G	intronic	DACH1	0.435714	0.564286	0.599462	0.400538	0.767137	0.232863	0.3125	0.6875
1	1:80136250	80136250	rs17103605	0.232428	G	A	intergenic	ADGRL4(dist=663755),LINC01781(dist=865189)	0.34507	0.65493	0.691756	0.308244	0.785282	0.214718	0.395833	0.604167
11	11:115999794	115999794	rs1894063	0.232396	A	C	intergenic	LINC00900(dist=368876),LOC101929011(dist=510344)	0.119718	0.880282	0.0376344	0.962366	0.0665323	0.933468	0.0208333	0.979167
11	11:116000031	116000031	rs1240162	0.232396	C	A	intergenic	LINC00900(dist=369113),LOC101929011(dist=510107)	0.207143	0.792857	0.735663	0.264337	0.309476	0.690524	0.0208333	0.979167
11	11:116002530	116002530	rs1783229	0.232396	A	G	intergenic	LINC00900(dist=371612),LOC101929011(dist=507608)	0.176056	0.823944	0.155018	0.844982	0.207661	0.792339	0.0208333	0.979167
1	1:57689631	57689631	rs197621	0.23238	G	A	intronic	DAB1	0.307143	0.692857	0.240143	0.759857	0.777218	0.222782	0.166667	0.833333
2	2:73078673	73078673	rs1508060	0.232365	C	T	intergenic	EXOC6B(dist=25502),SPR(dist=35838)	0.338028	0.661972	0.971326	0.0286738	0.280242	0.719758	0.479167	0.520833
10	10:26845247	26845247	rs10741114	0.232318	A	G	intronic	APBB1IP	0.119718	0.880282	0.383513	0.616487	0.422379	0.577621	0.0208333	0.979167
8	8:35412089	35412089	rs6990731	0.232303	A	C	intronic	UNC5D	0.443662	0.556338	0.553763	0.446237	0.0997984	0.900202	0.4375	0.5625
8	8:35421754	35421754	rs997084	0.232303	T	A	intronic	UNC5D	0.443662	0.556338	0.554659	0.445341	0.0977823	0.902218	0.4375	0.5625
6	6:73258102	73258102	rs9293890	0.23225	G	T	intergenic	RIMS1(dist=145257),KCNQ5(dist=73468)	0.246479	0.753521	0.0286738	0.971326	0.38004	0.61996	0.4375	0.5625
15	15:25170718	25170718	rs11635323	0.232242	C	T	ncRNA_intronic	SNHG14	0.028169	0.971831	0.00448029	0.99552	0.0745968	0.925403	0.0208333	0.979167
11	11:27573697	27573697	rs2883039	0.232182	T	C	ncRNA_intronic	BDNF-AS	0.413043	0.586957	0.418459	0.581541	0.251008	0.748992	0.1875	0.8125
12	12:130512310	130512310	rs76517325	0.232156	G	A	intergenic	TMEM132D(dist=124098),LINC02418(dist=6046)	0.471831	0.528169	0.00179211	0.998208	0.0131048	0.986895	0.4375	0.5625
14	14:21960969	21960969	rs7617	0.232047	A	G	exonic	TOX4	0.147887	0.852113	0.429211	0.570789	0.502016	0.497984	0.104167	0.895833
7	7:19606832	19606832	rs13238033	0.23204	A	G	intergenic	FERD3L(dist=421788),TWISTNB(dist=128252)	0.401408	0.598592	0.0206093	0.979391	0.533266	0.466734	0.1875	0.8125
14	14:34629640	34629640	rs797319	0.231992	A	G	intergenic	EGLN3(dist=209356),SPTSSA(dist=272503)	0.207143	0.792857	0.304659	0.695341	0.302419	0.697581	0.104167	0.895833
11	11:123670388	123670388	rs11601121	0.231984	G	A	intergenic	OR6X1(dist=45162),OR6M1(dist=5727)	0.211268	0.788732	0.405914	0.594086	0.454637	0.545363	0.166667	0.833333
12	12:123739111	123739111	rs1879380	0.23196	A	G	intronic	C12orf65	0.373239	0.626761	0.0232975	0.976703	0.221774	0.778226	0.375	0.625
19	19:54286285	54286285	rs62146190	0.231945	A	G	intergenic	MIR519A2(dist=20601),MIR371A(dist=4643)	0.316901	0.683099	0.0591398	0.94086	0.125	0.875	0.354167	0.645833
3	3:72180966	72180966	rs6779450	0.231943	C	T	intergenic	LINC00877(dist=31360),LINC00870(dist=19441)	0.380282	0.619718	0.851254	0.148746	0.764113	0.235887	0.270833	0.729167
8	8:141219143	141219143	rs12717827	0.231943	A	G	intronic	TRAPPC9	0.457746	0.542254	0.393369	0.606631	0.510081	0.489919	0.625	0.375
4	4:6678676	6678676	rs56372400	0.231937	T	C	downstream	LOC93622(dist=902)	0.190141	0.809859	0.766129	0.233871	0.357863	0.642137	0.3125	0.6875
14	14:69459229	69459229	rs242105	0.231927	C	A	intergenic	ACTN1-AS1(dist=5049),DCAF5(dist=58407)	0.464789	0.535211	0.269713	0.730287	0.262097	0.737903	0.604167	0.395833
13	13:76563261	76563261	rs9600626	0.231885	A	G	intergenic	LMO7DN(dist=105313),KCTD12(dist=891042)	0.330986	0.669014	0.708781	0.291219	0.669355	0.330645	0.270833	0.729167
11	11:131806086	131806086	rs675080	0.231882	A	G	intronic	NTM	0.485915	0.514085	0.806452	0.193548	0.544355	0.455645	0.708333	0.291667
5	5:9870176	9870176	rs10491228	0.231873	G	T	ncRNA_intronic	LINC02112	0.359155	0.640845	0.000896057	0.999104	0	1	0.270833	0.729167
7	7:111618941	111618941	rs6945898	0.231842	G	A	intronic	DOCK4	0.084507	0.915493	0.576165	0.423835	0.215726	0.784274	0.104167	0.895833
16	16:4149324	4149324	rs11076807	0.231822	C	T	intronic	ADCY9	0.471429	0.528571	0.982975	0.0170251	0.829637	0.170363	0.354167	0.645833
2	2:144503683	144503683	rs74858216	0.231809	C	T	intronic	ARHGAP15	0.128571	0.871429	0.000896057	0.999104	0.0443548	0.955645	0.208333	0.791667
11	11:123913397	123913397	rs11219421	0.231793	A	G	intergenic	OR10G7(dist=3689),VWA5A(dist=72713)	0.371429	0.628571	0.149642	0.850358	0.0211694	0.978831	0.354167	0.645833
4	4:183412942	183412942	rs2309731	0.231759	C	T	intronic	TENM3	0.164286	0.835714	0.139785	0.860215	0.448589	0.551411	0.166667	0.833333
7	7:67308471	67308471	rs34714323	0.231758	A	G	intergenic	LINC01372(dist=503459),LOC102723427(dist=176768)	0.464789	0.535211	0.717742	0.282258	0.639113	0.360887	0.708333	0.291667
2	2:166498064	166498064	rs1013666	0.231734	G	T	intronic	CSRNP3	0.084507	0.915493	NA	NA	NA	NA	NA	NA
7	7:28494193	28494193	rs177571	0.231684	C	T	intronic	CREB5	0.166667	0.833333	0.0062724	0.993728	0.174395	0.825605	0.291667	0.708333
17	17:44789285	44789285	rs199436	0.23155	G	A	intronic	NSF	0.422535	0.577465	0.392473	0.607527	0.256048	0.743952	0.583333	0.416667
17	17:44800046	44800046	rs7224296	0.23155	G	A	intronic	NSF	0.443662	0.556338	0.739247	0.260753	0.301411	0.698589	0.604167	0.395833
17	17:44836653	44836653	rs199530	0.23155	G	A	intergenic	NSF(dist=1825),WNT3(dist=3218)	0.422535	0.577465	0.674731	0.325269	0.259073	0.740927	0.583333	0.416667
8	8:66499226	66499226	rs4320587	0.231544	A	G	intergenic	LINC01299(dist=24325),ARMC1(dist=15464)	0.232394	0.767606	0.257168	0.742832	0.387097	0.612903	0.4375	0.5625
18	18:12623539	12623539	rs6505759	0.231416	C	A	intronic	SPIRE1	0.450704	0.549296	0.216846	0.783154	0.0594758	0.940524	0.375	0.625
20	20:8298480	8298480	rs6086403	0.231401	A	C	intronic	PLCB1	0.0915493	0.908451	0.105735	0.894265	0.220766	0.779234	0.104167	0.895833
5	5:11343384	11343384	rs32128	0.231397	T	C	intronic	CTNND2	0.204225	0.795775	0.44086	0.55914	0.331653	0.668347	0.104167	0.895833
6	6:130410069	130410069	rs6569654	0.231385	C	T	intronic	L3MBTL3	0.478571	0.521429	0.293907	0.706093	0.595766	0.404234	0.625	0.375
6	6:130419555	130419555	rs7755589	0.231385	G	A	intronic	L3MBTL3	0.478873	0.521127	0.775986	0.224014	0.722782	0.277218	0.625	0.375
2	2:1648832	1648832	rs12472901	0.231357	A	G	intronic	PXDN	0.26087	0.73913	0.489247	0.510753	0.69254	0.30746	0.333333	0.666667
16	16:79214272	79214272	rs3751832	0.231287	G	A	intronic	WWOX	0.107143	0.892857	0.0492832	0.950717	0.129032	0.870968	0.354167	0.645833
1	1:24813155	24813155	rs195704	0.231263	C	T	intergenic	NIPAL3(dist=13682),RCAN3AS(dist=9588)	0.0915493	0.908451	0.0600358	0.939964	0.301411	0.698589	0.145833	0.854167
4	4:170897935	170897935	rs13114528	0.231209	C	A	upstream	LINC02275(dist=882)	0.380282	0.619718	0.15681	0.84319	0.308468	0.691532	0.333333	0.666667
2	2:10618025	10618025	rs2430424	0.23118	A	G	intergenic	LOC101929715(dist=22347),NOL10(dist=92866)	0.126761	0.873239	0.431004	0.568996	0.234879	0.765121	0.0208333	0.979167
11	11:20573531	20573531	rs2896605	0.231166	A	G	intergenic	PRMT3(dist=42652),SLC6A5(dist=47414)	0.366197	0.633803	0.387993	0.612007	0.0514113	0.948589	0.229167	0.770833
9	9:135034618	135034618	rs11243648	0.231162	G	T	intergenic	MED27(dist=79344),NTNG2(dist=2715)	0.0797101	0.92029	0.521505	0.478495	0.229839	0.770161	0.0416667	0.958333
12	12:7879120	7879120	rs11834480	0.231147	C	A	intergenic	DPPA3(dist=8968),CLEC4C(dist=2890)	0.366197	0.633803	0.691756	0.308244	0.705645	0.294355	0.354167	0.645833
4	4:112355766	112355766	rs78018395	0.23113	G	A	intergenic	PITX2(dist=792487),C4orf32(dist=710786)	0.0289855	0.971014	0.00179211	0.998208	0.0272177	0.972782	0.0833333	0.916667
1	1:241576112	241576112	rs12131246	0.231117	A	G	intergenic	RGS7(dist=55582),FH(dist=84744)	0.302817	0.697183	0.00179211	0.998208	0.0272177	0.972782	0.229167	0.770833
12	12:47236571	47236571	rs10881004	0.231112	C	T	intergenic	SLC38A4(dist=16791),AMIGO2(dist=232918)	0.190141	0.809859	0.0555556	0.944444	0.518145	0.481855	0.0208333	0.979167
13	13:105793922	105793922	rs16965885	0.231098	G	A	intergenic	LINC01309(dist=1713887),DAOA-AS1(dist=317483)	0.126761	0.873239	0.206989	0.793011	0.273185	0.726815	0.125	0.875
13	13:105807651	105807651	rs7981321	0.231098	C	T	intergenic	LINC01309(dist=1727616),DAOA-AS1(dist=303754)	0.114286	0.885714	0.25	0.75	0.274194	0.725806	0.125	0.875
8	8:55529011	55529011	rs3857921	0.231074	C	T	intronic	RP1	0.357143	0.642857	0.0125448	0.987455	0.00403226	0.995968	0.270833	0.729167
8	8:122458943	122458943	rs13252445	0.231016	C	T	intergenic	SNTB1(dist=634634),HAS2(dist=166327)	0.112676	0.887324	0.816308	0.183692	0.359879	0.640121	0.145833	0.854167
14	14:65458354	65458354	rs72728221	0.231002	A	G	intronic	CHURC1-FNTB,FNTB	0.288732	0.711268	0.123656	0.876344	0.0735887	0.926411	0.270833	0.729167
14	14:76806172	76806172	rs8013844	0.231	T	C	intergenic	GPATCH2L(dist=127026),ESRRB(dist=31517)	0.302817	0.697183	0.016129	0.983871	0.165323	0.834677	0.375	0.625
4	4:154414048	154414048	rs62324705	0.230916	C	T	intronic	TMEM131L	0.457746	0.542254	0.929211	0.0707885	0.946573	0.0534274	0.4375	0.5625
2	2:101167924	101167924	rs4851333	0.230905	A	G	intergenic	NMS(dist=68182),PDCL3(dist=11493)	0.394366	0.605634	0.255376	0.744624	0.0967742	0.903226	0.722222	0.277778
8	8:36174329	36174329	rs112615885	0.230858	T	C	intergenic	UNC5D(dist=520261),KCNU1(dist=467512)	0.471831	0.528169	0.0143369	0.985663	0.147177	0.852823	0.520833	0.479167
4	4:31135624	31135624	rs12507539	0.230855	G	A	intronic	PCDH7	0.0704225	0.929577	0.324373	0.675627	0.0282258	0.971774	0.145833	0.854167
10	10:15231980	15231980	rs7072433	0.230814	T	C	intergenic	NMT2(dist=21271),FAM171A1(dist=21663)	0.176056	0.823944	0.37276	0.62724	0.4375	0.5625	0.0833333	0.916667
6	6:110787371	110787371	rs2428192	0.230807	A	C	intronic	SLC22A16	0.415493	0.584507	0.00985663	0.990143	0.160282	0.839718	0.625	0.375
7	7:16793668	16793668	rs75735669	0.230716	G	A	intronic	TSPAN13	0.246479	0.753521	0.00179211	0.998208	0.0715726	0.928427	0.333333	0.666667
15	15:32099353	32099353	rs2221329	0.230696	T	G	intronic	OTUD7A	0.176056	0.823944	0.709677	0.290323	0.991935	0.00806452	1	0
8	8:135076854	135076854	rs71528326	0.230692	A	G	intergenic	LOC101927822(dist=162204),ZFAT(dist=413176)	0.204225	0.795775	0.00268817	0.997312	0.0282258	0.971774	0.291667	0.708333
11	11:79087573	79087573	rs545508	0.23066	T	C	intronic	TENM4	0.43662	0.56338	0.749104	0.250896	0.678427	0.321573	0.583333	0.416667
9	9:3223166	3223166	rs10813760	0.230649	C	T	UTR3	RFX3(NM_001282116:c.*1876_*1875delins0,NM_134428:c.*1876_*1875delins0)	0.114286	0.885714	0.0976703	0.90233	0.122984	0.877016	0.0227273	0.977273
13	13:56764605	56764605	rs454252	0.230637	T	G	intergenic	MIR5007(dist=1015922),PRR20B(dist=950446)	0.385714	0.614286	0.0878136	0.912186	0.282258	0.717742	0.291667	0.708333
20	20:36785934	36785934	rs2284879	0.230634	G	A	intronic	TGM2	0.140845	0.859155	0.325269	0.674731	0.106855	0.893145	0.25	0.75
10	10:43312807	43312807	rs11239786	0.230593	T	C	exonic	BMS1	0.0857143	0.914286	0.031362	0.968638	0.200605	0.799395	0.104167	0.895833
10	10:43343821	43343821	rs11239793	0.230593	A	G	intergenic	BMS1(dist=13436),LOC101929445(dist=23147)	0.084507	0.915493	0.0295699	0.97043	0.11996	0.88004	0.0833333	0.916667
8	8:43567160	43567160	rs10092849	0.2305	T	C	intergenic	POTEA(dist=348832),NONE(dist=NONE)	0.443662	0.556338	0.400538	0.599462	0.0504032	0.949597	0.478261	0.521739
2	2:121509378	121509378	rs776501	0.230479	C	T	intergenic	LINC01101(dist=285453),GLI2(dist=45488)	0.232394	0.767606	0.120072	0.879928	0.627016	0.372984	0.270833	0.729167
5	5:11302022	11302022	rs26000	0.230476	A	G	intronic	CTNND2	0.176056	0.823944	0.665771	0.334229	0.362903	0.637097	0.0833333	0.916667
13	13:79536352	79536352	rs1417676	0.230457	A	G	intergenic	LINC00331(dist=122167),RBM26(dist=356650)	0.15	0.85	0.383513	0.616487	0.0997984	0.900202	0.270833	0.729167
10	10:91942219	91942219	rs1329175	0.230448	A	G	intergenic	LINC01375(dist=225089),LOC101926942(dist=220058)	0.352113	0.647887	0.290323	0.709677	0.232863	0.767137	0.458333	0.541667
20	20:50723238	50723238	rs4809889	0.230447	C	T	intronic	ZFP64	0.288732	0.711268	0.179211	0.820789	0.260081	0.739919	0.145833	0.854167
10	10:47633858	47633858	rs2999425	0.230346	A	G	ncRNA_intronic	ANTXRLP1	0.457746	0.542254	0.706989	0.293011	0.420363	0.579637	0.833333	0.166667
19	19:846041	846041	rs629631	0.230342	T	C	intronic	PRTN3	0.15493	0.84507	0.477599	0.522401	0.0907258	0.909274	0.479167	0.520833
17	17:74875642	74875642	rs7209911	0.230335	T	C	intronic	MGAT5B	0.0140845	0.985915	0.249104	0.750896	0.0685484	0.931452	0.104167	0.895833
7	7:5482458	5482458	rs13246153	0.230205	C	T	intergenic	TNRC18(dist=19281),FBXL18(dist=32969)	0.239437	0.760563	0.103047	0.896953	0.0756048	0.924395	0.145833	0.854167
1	1:109370514	109370514	rs7518022	0.230202	C	T	intronic	AKNAD1	0.449275	0.550725	0.528674	0.471326	0.642137	0.357863	0.520833	0.479167
14	14:65464004	65464004	rs72728227	0.230195	G	A	intronic	CHURC1-FNTB,FNTB	0.314286	0.685714	0.148746	0.851254	0.107863	0.892137	0.270833	0.729167
8	8:82953965	82953965	rs1995678	0.230097	C	T	intergenic	SNX16(dist=199444),LOC101927141(dist=870373)	0.210145	0.789855	0.425627	0.574373	0.506048	0.493952	0.208333	0.791667
2	2:16137873	16137873	rs4669022	0.230081	G	A	intergenic	MYCN(dist=50744),GACAT3(dist=52675)	0.335714	0.664286	0.00268817	0.997312	0.047379	0.952621	0.458333	0.541667
1	1:230299949	230299949	rs10779835	0.230067	T	C	intronic	GALNT2	0.415493	0.584507	0.942652	0.0573477	0.393145	0.606855	0.479167	0.520833
1	1:230301811	230301811	rs11122450	0.230067	T	G	intronic	GALNT2	0.407143	0.592857	0.923835	0.0761649	0.393145	0.606855	0.479167	0.520833
1	1:230304988	230304988	rs10489615	0.230067	A	G	intronic	GALNT2	0.422535	0.577465	0.750896	0.249104	0.393145	0.606855	0.479167	0.520833
1	1:230305312	230305312	rs1321257	0.230067	G	A	intronic	GALNT2	0.422535	0.577465	0.751792	0.248208	0.393145	0.606855	0.479167	0.520833
9	9:2535947	2535947	rs2297352	0.230045	A	C	ncRNA_exonic	VLDLR-AS1	0.164286	0.835714	0.162186	0.837814	0.204637	0.795363	0.1875	0.8125
1	1:57666787	57666787	rs12042042	0.230036	G	T	intronic	DAB1	0.443662	0.556338	0.292115	0.707885	0.101815	0.898185	0.395833	0.604167
18	18:23367531	23367531	rs1786730	0.230031	G	A	intergenic	ZNF521(dist=435317),SS18(dist=228685)	0.084507	0.915493	0.457885	0.542115	0.251008	0.748992	0.0625	0.9375
5	5:166210515	166210515	rs6895519	0.230017	A	G	intergenic	NONE(dist=NONE),LINC01947(dist=121711)	0.147887	0.852113	0.350358	0.649642	0.148185	0.851815	0.25	0.75
21	21:40490692	40490692	rs117421563	0.229993	T	C	intergenic	LINC01700(dist=140992),PSMG1(dist=56679)	0.246377	0.753623	0.00268817	0.997312	0	1	0.479167	0.520833
4	4:54814664	54814664	rs76818510	0.229932	G	A	intergenic	LOC100506444(dist=214139),RPL21P44(dist=37001)	0.359155	0.640845	0.993728	0.0062724	0.814516	0.185484	0.375	0.625
4	4:115362318	115362318	rs12649322	0.229893	A	G	intergenic	ARSJ(dist=461440),UGT8(dist=157239)	0.323944	0.676056	0.00537634	0.994624	0.00705645	0.992944	0.270833	0.729167
15	15:39648234	39648234	rs3910644	0.229874	C	T	intergenic	C15orf54(dist=101191),THBS1(dist=225045)	0.21831	0.78169	0.698925	0.301075	0.236895	0.763105	0.229167	0.770833
17	17:38303547	38303547	rs16965666	0.229863	G	T	intronic	CASC3	0.34507	0.65493	0.00179211	0.998208	0.077621	0.922379	0.166667	0.833333
7	7:9214103	9214103	rs387523	0.229857	G	A	intergenic	NXPH1(dist=421510),PER4(dist=459796)	0.371429	0.628571	0.00716846	0.992832	0.181452	0.818548	0.166667	0.833333
2	2:134362282	134362282	rs6735323	0.229856	G	A	intergenic	NCKAP5(dist=36251),MIR3679(dist=522413)	0.0724638	0.927536	0.146953	0.853047	0.00403226	0.995968	0.125	0.875
7	7:50901491	50901491	rs1548607	0.229853	A	G	intergenic	GRB10(dist=40332),COBL(dist=182417)	0.429577	0.570423	0.742832	0.257168	0.652218	0.347782	0.229167	0.770833
19	19:6672763	6672763	rs77612372	0.229844	A	G	intergenic	TNFSF14(dist=2164),C3(dist=5082)	0.0142857	0.985714	0.0277778	0.972222	0.0393145	0.960685	0.0277778	0.972222
1	1:54882458	54882458	rs4927099	0.229814	G	A	intergenic	SSBP3(dist=10390),ACOT11(dist=131348)	0.235714	0.764286	0.871864	0.128136	0.498992	0.501008	0.0625	0.9375
12	12:69903115	69903115	rs59669789	0.229779	G	A	intronic	FRS2	0.15	0.85	0.00268817	0.997312	0.0241935	0.975806	0.125	0.875
20	20:52772896	52772896	rs927651	0.229773	G	A	intronic	CYP24A1	0.147887	0.852113	0.465054	0.534946	0.204637	0.795363	0.291667	0.708333
1	1:80153142	80153142	rs10782693	0.229769	T	C	intergenic	ADGRL4(dist=680647),LINC01781(dist=848297)	0.323944	0.676056	0.240143	0.759857	0.714718	0.285282	0.354167	0.645833
1	1:171797731	171797731	rs10753195	0.229766	T	G	intergenic	METTL13(dist=30875),DNM3(dist=12886)	0.302817	0.697183	0.746416	0.253584	0.581653	0.418347	0.520833	0.479167
5	5:119252470	119252470	rs12521703	0.229752	G	A	intergenic	FAM170A(dist=280953),PRR16(dist=547502)	0.197183	0.802817	0.242832	0.757168	0.13004	0.86996	0.354167	0.645833
11	11:20586149	20586149	rs77263493	0.229738	T	C	intergenic	PRMT3(dist=55270),SLC6A5(dist=34796)	0.394366	0.605634	0.155018	0.844982	0.155242	0.844758	0.25	0.75
8	8:25532328	25532328	rs17054141	0.229712	T	G	intergenic	CDCA2(dist=166895),EBF2(dist=166917)	0.43662	0.56338	0.717742	0.282258	0.813508	0.186492	0.8125	0.1875
13	13:112762832	112762832	rs61955720	0.229649	A	G	downstream	LINC00403(dist=503)	0.28169	0.71831	0.00448029	0.99552	0.110887	0.889113	0.1875	0.8125
12	12:117599241	117599241	rs10850780	0.229608	T	C	intronic	FBXO21	0.450704	0.549296	0.0528674	0.947133	0.21875	0.78125	0.729167	0.270833
3	3:103923035	103923035	rs73171348	0.229587	C	A	ncRNA_intronic	MIR548A3	0.45	0.55	0.999104	0.000896057	0.927419	0.0725806	0.6875	0.3125
2	2:104602525	104602525	rs56718253	0.22954	C	T	intergenic	LINC01935(dist=1001638),LOC100287010(dist=392782)	0.257143	0.742857	0.284946	0.715054	0.659274	0.340726	0.229167	0.770833
10	10:21026889	21026889	rs7075837	0.229518	A	G	intergenic	MIR4675(dist=185914),NEBL(dist=42013)	0.221429	0.778571	0.771505	0.228495	0.315524	0.684476	0.395833	0.604167
8	8:48729551	48729551	rs8178215	0.229498	A	G	intronic	PRKDC	0.5	0.5	0.00268817	0.997312	0.00201613	0.997984	0.5	0.5
5	5:147170949	147170949	rs7447800	0.22948	A	C	intergenic	JAKMIP2(dist=8538),SPINK1(dist=33193)	0.119718	0.880282	0.270609	0.729391	0.0625	0.9375	0.166667	0.833333
4	4:110037795	110037795	rs117750274	0.229432	C	T	intronic	COL25A1	0.28169	0.71831	0	1	0.00201613	0.997984	0.354167	0.645833
1	1:39076845	39076845	rs6659223	0.229399	G	A	intergenic	LINC01685(dist=134689),RRAGC(dist=227023)	0.214286	0.785714	0.33871	0.66129	0.294355	0.705645	0.166667	0.833333
1	1:35219736	35219736	rs7514092	0.229396	A	G	upstream	GJB5(dist=911)	0.21831	0.78169	0.616487	0.383513	0.340726	0.659274	0.416667	0.583333
8	8:9206678	9206678	rs2169385	0.229352	G	A	intergenic	LOC157273(dist=14088),TNKS(dist=206766)	0.323944	0.676056	0.453405	0.546595	0.114919	0.885081	0.479167	0.520833
12	12:69853934	69853934	rs12367370	0.229346	G	A	intergenic	YEATS4(dist=69284),FRS2(dist=10194)	0.271429	0.728571	0.378136	0.621864	0.429435	0.570565	0.145833	0.854167
2	2:140915949	140915949	rs55927009	0.229339	T	C	intergenic	YY1P2(dist=1259205),LRP1B(dist=73046)	0.450704	0.549296	0.0125448	0.987455	0.34375	0.65625	0.229167	0.770833
14	14:47142489	47142489	rs76767280	0.229333	C	A	intergenic	RPL10L(dist=21461),MDGA2(dist=166336)	0.371429	0.628571	0.00896057	0.991039	0.134073	0.865927	0.333333	0.666667
5	5:162657404	162657404	rs2913556	0.229246	G	A	intergenic	GABRG2(dist=1074859),CCNG1(dist=207172)	0.450704	0.549296	0.709677	0.290323	0.538306	0.461694	0.604167	0.395833
1	1:214155111	214155111	rs6540810	0.229239	T	C	ncRNA_intronic	PROX1-AS1	0.0352113	0.964789	0.262545	0.737455	0.0282258	0.971774	0.125	0.875
7	7:144868611	144868611	rs6953302	0.229237	A	G	intergenic	TPK1(dist=335465),CNTNAP2(dist=944841)	0.121429	0.878571	0.28405	0.71595	0.186492	0.813508	0.125	0.875
11	11:131848924	131848924	rs11222856	0.229236	A	G	intronic	NTM	0.0985915	0.901408	0.465054	0.534946	0.320565	0.679435	0.1875	0.8125
5	5:106636791	106636791	rs1981851	0.229207	T	C	intergenic	LINC01950(dist=290076),EFNA5(dist=75798)	0.133803	0.866197	0.0295699	0.97043	0.349798	0.650202	0.270833	0.729167
14	14:65450442	65450442	rs7159356	0.229166	T	C	intronic	CHURC1-FNTB	0.295775	0.704225	0.133513	0.866487	0.0766129	0.923387	0.270833	0.729167
5	5:119170159	119170159	rs34389270	0.229154	G	A	intergenic	FAM170A(dist=198642),PRR16(dist=629813)	0.289855	0.710145	0.204301	0.795699	0.164315	0.835685	0.145833	0.854167
12	12:31068998	31068998	rs33219	0.229148	T	G	intergenic	LINC00941(dist=113353),TSPAN11(dist=10839)	0.464789	0.535211	0.548387	0.451613	0.0665323	0.933468	0.583333	0.416667
12	12:130507982	130507982	rs2454744	0.229132	C	T	intergenic	TMEM132D(dist=119770),LINC02418(dist=10374)	0.492958	0.507042	0.739247	0.260753	0.939516	0.0604839	0.395833	0.604167
21	21:21812647	21812647	rs66528304	0.229078	G	A	intergenic	LINC01683(dist=540578),LINC00320(dist=302260)	0.478873	0.521127	0.145161	0.854839	0.100806	0.899194	0.354167	0.645833
8	8:59712891	59712891	rs2726597	0.229064	T	G	intergenic	NSMAF(dist=140487),TOX(dist=5085)	0.394366	0.605634	0.234767	0.765233	0.330645	0.669355	0.375	0.625
13	13:72849228	72849228	rs9542904	0.229046	T	C	intergenic	DACH1(dist=407898),MZT1(dist=433266)	0.492754	0.507246	0.604839	0.395161	0.701613	0.298387	0.583333	0.416667
16	16:31717704	31717704	rs9929892	0.229033	C	G	ncRNA_intronic	CLUHP3	0.380282	0.619718	0.939964	0.0600358	0.766129	0.233871	0.125	0.875
16	16:31767520	31767520	rs6565280	0.229033	A	T	intronic	ZNF720	0.380282	0.619718	0.946237	0.0537634	0.766129	0.233871	0.125	0.875
7	7:29552759	29552759	rs1059183	0.229009	G	C	UTR3	CHN2(NM_001293069:c.*408_*409delins0,NM_001293070:c.*408_*409delins0,NM_001293071:c.*408_*409delins0,NM_004067:c.*408_*409delins0,NM_001293072:c.*408_*409delins0,NM_001293075:c.*408_*409delins0,NM_001039936:c.*408_*409delins0,NM_001293080:c.*408_*409delins0,NM_001293076:c.*408_*409delins0,NM_001293077:c.*408_*409delins0,NM_001293079:c.*569_*570delins0,NM_001293078:c.*408_*409delins0,NM_001293073:c.*408_*409delins0,NM_001293081:c.*408_*409delins0)	0.267606	0.732394	0.0976703	0.90233	0.128024	0.871976	0.291667	0.708333
7	7:29553339	29553339	rs1558634	0.229009	T	C	UTR3	CHN2(NM_001293069:c.*988_*989delins0,NM_001293070:c.*988_*989delins0,NM_001293071:c.*988_*989delins0,NM_004067:c.*988_*989delins0,NM_001293072:c.*988_*989delins0,NM_001293075:c.*988_*989delins0,NM_001039936:c.*988_*989delins0,NM_001293080:c.*988_*989delins0,NM_001293076:c.*988_*989delins0,NM_001293077:c.*988_*989delins0,NM_001293079:c.*1149_*1150delins0,NM_001293078:c.*988_*989delins0,NM_001293073:c.*988_*989delins0,NM_001293081:c.*988_*989delins0)	0.260563	0.739437	0.16129	0.83871	0.128024	0.871976	0.291667	0.708333
7	7:29564807	29564807	rs17753617	0.229009	A	G	intergenic	CHN2(dist=10856),PRR15(dist=38619)	0.246479	0.753521	0.0967742	0.903226	0.0947581	0.905242	0.291667	0.708333
1	1:112318484	112318484	rs12033257	0.229009	G	A	UTR3	KCND3(NM_172198:c.*215_*214delins0,NM_004980:c.*215_*214delins0)	0.197183	0.802817	0.206093	0.793907	0.38004	0.61996	0.416667	0.583333
12	12:122177322	122177322	rs2669170	0.229009	A	G	intronic	TMEM120B	0.352113	0.647887	0.205197	0.794803	0.547379	0.452621	0.270833	0.729167
1	1:166543769	166543769	rs76175742	0.228995	G	T	intergenic	LINC01675(dist=84493),FMO9P(dist=29383)	0.471429	0.528571	0.998208	0.00179211	0.947581	0.0524194	0.333333	0.666667
20	20:20412880	20412880	rs1928367	0.228987	C	T	intronic	RALGAPA2	0.408451	0.591549	0.979391	0.0206093	0.58871	0.41129	0.5	0.5
6	6:157405372	157405372	rs6908126	0.228925	A	G	intronic	ARID1B	0.197183	0.802817	0.570789	0.429211	0.618952	0.381048	0.270833	0.729167
4	4:143407144	143407144	rs28510314	0.228871	C	T	intronic	INPP4B	0.271429	0.728571	0.150538	0.849462	0.138105	0.861895	0.583333	0.416667
1	1:38931261	38931261	rs2247973	0.228841	C	T	intergenic	LINC01343(dist=250822),LINC01685(dist=9606)	0.169014	0.830986	0.599462	0.400538	0.333669	0.666331	0.1875	0.8125
4	4:12397379	12397379	rs4532252	0.228823	C	A	intergenic	LINC02270(dist=144470),RAB28(dist=971967)	0.421429	0.578571	0.557348	0.442652	0.46371	0.53629	0.583333	0.416667
4	4:12403433	12403433	rs7672852	0.228823	A	G	intergenic	LINC02270(dist=150524),RAB28(dist=965913)	0.415493	0.584507	0.310036	0.689964	0.450605	0.549395	0.583333	0.416667
22	22:22484599	22484599	rs5750563	0.228813	T	G	intergenic	PRAMENP(dist=86267),VPREB1(dist=114592)	0.126761	0.873239	0.328853	0.671147	0.0534274	0.946573	0.104167	0.895833
1	1:42289650	42289650	rs587790	0.228791	G	A	intronic	HIVEP3	0.21831	0.78169	0.223118	0.776882	0.221774	0.778226	0.354167	0.645833
1	1:42299909	42299909	rs2786484	0.228791	C	T	intronic	HIVEP3	0.204225	0.795775	0.432796	0.567204	0.0544355	0.945565	0.333333	0.666667
1	1:42340158	42340158	rs945814	0.228791	T	C	intronic	HIVEP3	0.21831	0.78169	0.360215	0.639785	0.185484	0.814516	0.354167	0.645833
10	10:1219013	1219013	rs12771555	0.228703	A	G	intergenic	LINC00200(dist=8401),ADARB2(dist=4239)	0.140845	0.859155	0.0967742	0.903226	0.371976	0.628024	0.0208333	0.979167
4	4:160356254	160356254	rs13147261	0.2287	G	A	intergenic	RAPGEF2(dist=74933),LINC02233(dist=231403)	0.442029	0.557971	0.605735	0.394265	0.509073	0.490927	0.270833	0.729167
1	1:245292096	245292096	rs4325114	0.228687	A	G	intergenic	EFCAB2(dist=3566),KIF26B(dist=26190)	0.387324	0.612676	0.113799	0.886201	0.0383065	0.961694	0.458333	0.541667
15	15:73120343	73120343	rs1284049	0.228663	G	A	intergenic	ADPGK-AS1(dist=29803),NEO1(dist=224481)	0.429577	0.570423	0.701613	0.298387	0.467742	0.532258	0.770833	0.229167
2	2:23225247	23225247	rs12615941	0.228611	T	C	intergenic	LINC01884(dist=464088),KLHL29(dist=383050)	0.338028	0.661972	0.817204	0.182796	0.742944	0.257056	0.375	0.625
3	3:74053034	74053034	rs75679011	0.228584	T	C	intergenic	LINC02005(dist=124263),CNTN3(dist=258685)	0.232394	0.767606	0.00448029	0.99552	0.0725806	0.927419	0.145833	0.854167
8	8:41487794	41487794	rs2911965	0.228577	C	T	intergenic	GPAT4(dist=5274),NKX6-3(dist=14902)	0.119718	0.880282	0.00179211	0.998208	0.0221774	0.977823	0.125	0.875
11	11:34315234	34315234	rs59252373	0.228575	A	G	intronic	ABTB2	0.169014	0.830986	0.0905018	0.909498	0.0554435	0.944556	0.208333	0.791667
3	3:11746737	11746737	rs6788714	0.228569	G	A	intronic	VGLL4	0.169014	0.830986	0.284946	0.715054	0.388105	0.611895	0.0833333	0.916667
14	14:65475708	65475708	rs72728241	0.22856	A	C	intronic	CHURC1-FNTB,FNTB,MAX	0.335714	0.664286	0.0062724	0.993728	0.109879	0.890121	0.25	0.75
9	9:19529293	19529293	rs10119500	0.228518	G	A	intronic	SLC24A2	0.321429	0.678571	0.335125	0.664875	0.385081	0.614919	0.3125	0.6875
8	8:102748230	102748230	rs9297310	0.228517	C	T	intronic	NCALD	0.485915	0.514085	0.392473	0.607527	0.705645	0.294355	0.5625	0.4375
3	3:61304491	61304491	rs2365740	0.228481	C	T	intergenic	FHIT(dist=67356),PTPRG(dist=242751)	0.435714	0.564286	0.00896057	0.991039	0.175403	0.824597	0.3125	0.6875
7	7:133884081	133884081	rs34890031	0.22848	G	A	exonic	LRGUK	0.450704	0.549296	0.999104	0.000896057	1	0	0.5625	0.4375
3	3:29099955	29099955	rs6549910	0.228391	A	G	intergenic	LINC00693(dist=300127),RBMS3-AS3(dist=205729)	0.380282	0.619718	0.316308	0.683692	0.671371	0.328629	0.770833	0.229167
3	3:97792645	97792645	rs6773853	0.228372	C	T	intergenic	GABRR3(dist=38497),OR5AC2(dist=13371)	0.478571	0.521429	0.325269	0.674731	0.457661	0.542339	0.604167	0.395833
12	12:17564406	17564406	rs1874862	0.22835	T	C	intergenic	SKP1P2(dist=420844),LINC02378(dist=170350)	0.394366	0.605634	0.919355	0.0806452	0.854839	0.145161	0.625	0.375
20	20:1072813	1072813	rs16991403	0.228342	T	C	intergenic	RSPO4(dist=89906),PSMF1(dist=21058)	0.274648	0.725352	0.00358423	0.996416	0.0665323	0.933468	0.395833	0.604167
16	16:81199868	81199868	rs67426210	0.228316	A	G	intronic	PKD1L2	0.450704	0.549296	0.266129	0.733871	0.296371	0.703629	0.604167	0.395833
1	1:54876177	54876177	rs12738472	0.22829	G	A	intergenic	SSBP3(dist=4109),ACOT11(dist=137629)	0.225352	0.774648	0.859319	0.140681	0.430444	0.569556	0.0625	0.9375
4	4:86836423	86836423	rs10516766	0.228267	G	A	intronic	ARHGAP24	0.366197	0.633803	0.928315	0.0716846	0.836694	0.163306	0.770833	0.229167
4	4:86839058	86839058	rs13435823	0.228267	C	T	intronic	ARHGAP24	0.366197	0.633803	0.851254	0.148746	0.836694	0.163306	0.770833	0.229167
19	19:45711598	45711598	rs10415983	0.228233	T	C	intergenic	BLOC1S3(dist=26539),EXOC3L2(dist=4036)	0.492857	0.507143	0.439068	0.560932	0.175403	0.824597	0.458333	0.541667
4	4:154398597	154398597	rs28369365	0.228228	C	T	intronic	TMEM131L	0.429577	0.570423	0.507168	0.492832	0.878024	0.121976	0.4375	0.5625
4	4:154401015	154401015	rs2405712	0.228228	T	C	intronic	TMEM131L	0.457746	0.542254	0.997312	0.00268817	0.93246	0.0675403	0.4375	0.5625
1	1:64612756	64612756	rs2806542	0.228208	G	A	intronic	ROR1	0.267606	0.732394	0.0170251	0.982975	0.314516	0.685484	0.25	0.75
5	5:95884451	95884451	rs1459839	0.228197	C	T	ncRNA_intronic	LOC101929710	0.232394	0.767606	0.311828	0.688172	0.259073	0.740927	0.270833	0.729167
19	19:41561676	41561676	rs34533291	0.228187	A	G	intergenic	CYP2B6(dist=37375),CYP2A13(dist=32679)	0.0915493	0.908451	0.458781	0.541219	0.267137	0.732863	0.0833333	0.916667
19	19:41573505	41573505	rs11083606	0.228187	T	C	intergenic	CYP2B6(dist=49204),CYP2A13(dist=20850)	0.0915493	0.908451	0.328853	0.671147	0.231855	0.768145	0.0833333	0.916667
10	10:3514711	3514711	rs78896405	0.228182	C	T	ncRNA_intronic	LOC105376360	0.119718	0.880282	0.00179211	0.998208	0	1	0.1875	0.8125
8	8:23625434	23625434	rs73214806	0.228179	T	C	intergenic	NKX2-6(dist=61323),STC1(dist=73999)	0.147887	0.852113	0.00179211	0.998208	0.0725806	0.927419	0.229167	0.770833
5	5:71183231	71183231	rs12655920	0.228155	A	C	intergenic	CARTPT(dist=166356),MAP1B(dist=219863)	0.133803	0.866197	0.0707885	0.929211	0.0655242	0.934476	0.354167	0.645833
1	1:42830317	42830317	rs17369408	0.228144	A	G	intergenic	FOXJ3(dist=28769),RIMKLA(dist=16150)	0.221429	0.778571	0.00358423	0.996416	0.0231855	0.976815	0.25	0.75
5	5:43039793	43039793	rs1054428	0.228127	C	T	exonic	ANXA2R	0.422535	0.577465	0.106631	0.893369	0.334677	0.665323	0.229167	0.770833
8	8:21324426	21324426	rs76232332	0.228125	A	G	intergenic	LOC101929172(dist=157466),GFRA2(dist=225103)	0.28169	0.71831	0.00179211	0.998208	0	1	0.395833	0.604167
14	14:51371401	51371401	rs7159068	0.228076	T	G	UTR3	ABHD12B(NM_181533:c.*317_*318delins0,NM_001206673:c.*317_*318delins0,NM_181814:c.*317_*318delins0)	0.373239	0.626761	0.0528674	0.947133	0.016129	0.983871	0.166667	0.833333
21	21:42678742	42678742	rs11909506	0.228073	G	T	intergenic	BACE2(dist=24281),FAM3B(dist=9918)	0.366197	0.633803	0.394265	0.605735	0.303427	0.696573	0.604167	0.395833
14	14:27551418	27551418	rs4290394	0.228068	C	T	intergenic	MIR4307HG(dist=167469),LINC00645(dist=530375)	0.373239	0.626761	0.96147	0.0385305	0.980847	0.0191532	0.25	0.75
14	14:22013972	22013972	rs12894866	0.228009	T	C	intergenic	SALL2(dist=8622),OR10G3(dist=23961)	0.394366	0.605634	0.758961	0.241039	0.55746	0.44254	0.416667	0.583333
12	12:123806219	123806219	rs1060105	0.227982	T	C	exonic	SBNO1	0.380282	0.619718	0.047491	0.952509	0.222782	0.777218	0.375	0.625
12	12:123823546	123823546	rs11830103	0.227982	G	A	intronic	SBNO1	0.378571	0.621429	0.490143	0.509857	0.224798	0.775202	0.375	0.625
14	14:97411553	97411553	rs17094654	0.227939	A	G	ncRNA_intronic	LINC00618	0.309859	0.690141	0.00179211	0.998208	0	1	0.479167	0.520833
9	9:122965659	122965659	rs2058481	0.227927	A	C	intergenic	LINC01613(dist=265549),MIR147A(dist=41597)	0.352113	0.647887	0.510753	0.489247	0.101815	0.898185	0.395833	0.604167
9	9:122970583	122970583	rs10818433	0.227927	T	G	intergenic	LINC01613(dist=270473),MIR147A(dist=36673)	0.34507	0.65493	0.0860215	0.913978	0.100806	0.899194	0.395833	0.604167
9	9:122976019	122976019	rs10739556	0.227927	T	C	intergenic	LINC01613(dist=275909),MIR147A(dist=31237)	0.352113	0.647887	0.553763	0.446237	0.103831	0.896169	0.395833	0.604167
8	8:136868522	136868522	rs4909528	0.227871	T	C	intergenic	KHDRBS3(dist=208670),LINC02055(dist=674518)	0.056338	0.943662	0.236559	0.763441	0.0453629	0.954637	0.229167	0.770833
10	10:8126908	8126908	rs1778058	0.227848	C	A	intergenic	GATA3(dist=9744),LINC00708(dist=174386)	0.4	0.6	0.333333	0.666667	0.546371	0.453629	0.583333	0.416667
12	12:101604222	101604222	rs1399236	0.227777	C	T	upstream	SLC5A8(dist=206)	0.387324	0.612676	0.154122	0.845878	0.175403	0.824597	0.1875	0.8125
7	7:75432999	75432999	rs7784660	0.227776	A	G	intergenic	CCL26(dist=13935),CCL24(dist=8114)	0.485915	0.514085	0.633513	0.366487	0.75	0.25	0.4375	0.5625
5	5:105920870	105920870	rs34442795	0.227773	A	G	intergenic	RAB9BP1(dist=1485071),LINC01950(dist=230027)	0.321429	0.678571	0.72043	0.27957	0.476815	0.523185	0.520833	0.479167
4	4:36506659	36506659	rs67938445	0.227767	C	T	intergenic	MIR1255B1(dist=78609),LOC100508631(dist=496741)	0.274648	0.725352	0.306452	0.693548	0.0221774	0.977823	0.291667	0.708333
1	1:204971342	204971342	rs2794863	0.227733	G	A	intronic	NFASC	0.28169	0.71831	0.360215	0.639785	0.356855	0.643145	0.520833	0.479167
14	14:76589590	76589590	rs73304555	0.227689	T	C	intergenic	IFT43(dist=39498),GPATCH2L(dist=28637)	0.147887	0.852113	0.0833333	0.916667	0.0584677	0.941532	0.291667	0.708333
1	1:242545625	242545625	rs72763080	0.22766	C	A	intronic	PLD5	0.302817	0.697183	0.741935	0.258065	0.610887	0.389113	0.333333	0.666667
8	8:19999786	19999786	rs7013494	0.227647	G	A	intergenic	LPL(dist=175016),SLC18A1(dist=2579)	0.0942029	0.905797	0.360215	0.639785	0.115927	0.884073	0.291667	0.708333
15	15:55136506	55136506	rs7497796	0.227606	C	A	intergenic	UNC13C(dist=215700),LOC105370829(dist=212438)	0.442857	0.557143	0.491935	0.508065	0.774194	0.225806	0.625	0.375
6	6:119508054	119508054	rs3819728	0.227575	C	T	intronic	MAN1A1	0.457143	0.542857	0.647849	0.352151	0.724798	0.275202	0.395833	0.604167
12	12:101232342	101232342	rs17481327	0.227561	G	A	intronic	ANO4	0.232394	0.767606	0.11828	0.88172	0.138105	0.861895	0.291667	0.708333
6	6:90819153	90819153	rs11753332	0.227548	A	G	intronic	BACH2	0.330986	0.669014	0.0537634	0.946237	0.396169	0.603831	0.25	0.75
4	4:188590603	188590603	rs1466956	0.22754	G	A	ncRNA_intronic	LINC02492	0.295775	0.704225	0.197133	0.802867	0.21875	0.78125	0.458333	0.541667
15	15:46904293	46904293	rs576486	0.227456	T	C	intergenic	LOC105370802(dist=681026),SEMA6D(dist=572109)	0.485915	0.514085	0.112007	0.887993	0.43246	0.56754	0.395833	0.604167
8	8:21138916	21138916	rs10109981	0.227435	A	G	intergenic	LINC02153(dist=286286),LOC101929172(dist=16833)	0.429577	0.570423	0.638889	0.361111	0.278226	0.721774	0.270833	0.729167
4	4:92691912	92691912	rs28667114	0.227429	C	T	intergenic	CCSER1(dist=168542),LNCPRESS2(dist=491736)	0.366197	0.633803	0.454301	0.545699	0.189516	0.810484	0.458333	0.541667
4	4:97781855	97781855	rs11725440	0.227422	A	G	intergenic	LINC02267(dist=42289),STPG2-AS1(dist=506221)	0.392857	0.607143	0.743728	0.256272	0.293347	0.706653	0.375	0.625
15	15:26624424	26624424	rs117088846	0.227405	G	A	intergenic	LINC00929(dist=246240),GABRB3(dist=164269)	0.443662	0.556338	0.00179211	0.998208	0.0383065	0.961694	0.333333	0.666667
22	22:27540148	27540148	rs5762006	0.227404	T	C	intergenic	LOC284898(dist=83668),LOC105372977(dist=43329)	0.190141	0.809859	0.307348	0.692652	0.427419	0.572581	0.3125	0.6875
17	17:44941366	44941366	rs2165846	0.227341	A	G	intronic	WNT9B	0.302817	0.697183	0.336022	0.663978	0.592742	0.407258	0.229167	0.770833
22	22:21416404	21416404	rs5762158	0.227273	A	G	UTR3	LRRC74B(NM_001291006:c.*441_*442delins0)	0.147887	0.852113	0.473118	0.526882	0.132056	0.867944	0.113636	0.886364
8	8:54403226	54403226	rs117424804	0.227254	C	T	intergenic	OPRK1(dist=238969),ATP6V1H(dist=224876)	0.357143	0.642857	0	1	0	1	0.354167	0.645833
3	3:29901874	29901874	rs17024502	0.227231	G	T	intronic	RBMS3	0.401408	0.598592	0.160394	0.839606	0.107863	0.892137	0.208333	0.791667
8	8:141281315	141281315	rs7008203	0.227216	T	C	intronic	TRAPPC9	0.492958	0.507042	0.34767	0.65233	0.658266	0.341734	0.333333	0.666667
3	3:45073259	45073259	rs17377233	0.227171	A	C	intronic	CLEC3B	0.394366	0.605634	0.00896057	0.991039	0.253024	0.746976	0.479167	0.520833
2	2:19629304	19629304	rs13398721	0.227165	C	T	intergenic	OSR1(dist=70932),LINC00954(dist=439310)	0.373239	0.626761	0.267921	0.732079	0.158266	0.841734	0.625	0.375
8	8:30024070	30024070	rs79502487	0.227164	A	G	intronic	DCTN6	0.239437	0.760563	0.00179211	0.998208	0.00302419	0.996976	0.125	0.875
1	1:2361132	2361132	rs10910075	0.227137	T	C	intergenic	PEX10(dist=17122),PLCH2(dist=37765)	0.126761	0.873239	0.061828	0.938172	0.186492	0.813508	0.1875	0.8125
3	3:136949678	136949678	rs885336	0.227125	C	T	intergenic	IL20RB(dist=219752),SOX14(dist=533455)	0.235714	0.764286	0.40681	0.59319	0.331653	0.668347	0.166667	0.833333
1	1:247636015	247636015	rs4634945	0.227092	A	C	intergenic	OR2B11(dist=20731),OR2W5(dist=18354)	0.221429	0.778571	0.294803	0.705197	0.788306	0.211694	0.104167	0.895833
7	7:17216569	17216569	rs73075663	0.227085	T	C	intergenic	AGR3(dist=294956),AHR(dist=121706)	0.401408	0.598592	0.00358423	0.996416	0.0836694	0.916331	0.583333	0.416667
7	7:153651705	153651705	rs7810288	0.227022	A	G	intronic	DPP6	0.0869565	0.913043	0.433692	0.566308	0.268145	0.731855	0.25	0.75
8	8:53285705	53285705	rs11991947	0.227016	G	A	intronic	ST18	0.0422535	0.957746	0.437276	0.562724	0.0715726	0.928427	0	1
16	16:49542050	49542050	rs57071186	0.226983	C	T	intronic	ZNF423	0.330986	0.669014	0.00268817	0.997312	0	1	0.229167	0.770833
16	16:46804464	46804464	rs11247495	0.22695	T	C	intergenic	MYLK3(dist=7306),C16orf87(dist=26054)	0.478873	0.521127	0.158602	0.841398	0.140121	0.859879	0.729167	0.270833
15	15:93815472	93815472	rs7163058	0.226943	A	C	intergenic	RGMA(dist=183029),LINC02207(dist=584316)	0.34507	0.65493	0.44086	0.55914	0.366935	0.633065	0.354167	0.645833
12	12:6928214	6928214	rs12298133	0.22694	T	C	intronic	CD4	0.0633803	0.93662	0.609319	0.390681	0.143145	0.856855	0.25	0.75
14	14:75923621	75923621	rs7146899	0.226923	C	T	intronic	JDP2	0.239437	0.760563	0.689964	0.310036	0.337702	0.662298	0.354167	0.645833
10	10:21069172	21069172	rs10828131	0.226916	G	T	UTR3	NEBL(NM_006393:c.*5504_*5503delins0,NM_001173484:c.*5640_*5639delins0,NM_213569:c.*5504_*5503delins0)	0.183099	0.816901	0.283154	0.716846	0.283266	0.716734	0.229167	0.770833
17	17:19459537	19459537	rs2244280	0.226896	A	G	intronic	SLC47A1	0.0774648	0.922535	0.178315	0.821685	0.18246	0.81754	0.145833	0.854167
10	10:60221006	60221006	rs76617049	0.226894	T	C	intergenic	TFAM(dist=62016),BICC1(dist=51897)	0.28169	0.71831	0.00268817	0.997312	0.0332661	0.966734	0.416667	0.583333
6	6:112887737	112887737	rs1629273	0.226879	G	A	intergenic	RFPL4B(dist=215239),LOC101927686(dist=1056999)	0.43662	0.56338	0.835125	0.164875	0.668347	0.331653	0.5	0.5
15	15:65664499	65664499	rs67418059	0.226847	T	C	intronic	IGDCC3	0.352113	0.647887	0.00806452	0.991935	0.0967742	0.903226	0.354167	0.645833
10	10:93375618	93375618	rs79619259	0.226821	G	A	intergenic	HECTD2-AS1(dist=4401),PPP1R3C(dist=12579)	0.4	0.6	0.104839	0.895161	0.0745968	0.925403	0.333333	0.666667
20	20:5337164	5337164	rs6107622	0.2268	T	C	intergenic	PROKR2(dist=39786),LINC00658(dist=75438)	0.394366	0.605634	0.307348	0.692652	0.373992	0.626008	0.354167	0.645833
15	15:31653646	31653646	rs62037895	0.22679	G	A	intronic	KLF13	0.267606	0.732394	0.0062724	0.993728	0.163306	0.836694	0.0833333	0.916667
7	7:28965068	28965068	rs1695515	0.22671	A	G	intergenic	CREB5(dist=99557),TRIL(dist=27905)	0.190141	0.809859	0.00716846	0.992832	0.194556	0.805444	0.1875	0.8125
14	14:100752644	100752644	rs61993680	0.226637	A	C	intergenic	YY1(dist=7273),SLC25A29(dist=4803)	0.371429	0.628571	0.49552	0.50448	0.688508	0.311492	0.354167	0.645833
14	14:77349193	77349193	rs8007900	0.226621	T	C	intergenic	LRRC74A(dist=12548),LINC01629(dist=76787)	0.359155	0.640845	0.671147	0.328853	0.296371	0.703629	0.291667	0.708333
11	11:72406297	72406297	rs35250343	0.226595	A	C	intronic	ARAP1	0.28169	0.71831	0.448925	0.551075	0.519153	0.480847	0.3125	0.6875
15	15:27418487	27418487	rs405272	0.226567	T	C	intronic	GABRG3	0.5	0.5	0.378136	0.621864	0.820565	0.179435	0.416667	0.583333
14	14:87495555	87495555	rs56167623	0.226562	T	C	intergenic	LINC01148(dist=106456),LINC02330(dist=605167)	0.373239	0.626761	0.061828	0.938172	0.28629	0.71371	0.479167	0.520833
10	10:1541399	1541399	rs10437531	0.226509	T	C	intronic	ADARB2	0.133803	0.866197	0.385305	0.614695	0.288306	0.711694	0.0625	0.9375
3	3:23397502	23397502	rs4858075	0.226496	C	T	ncRNA_intronic	MIR548AC	0.422535	0.577465	0.00716846	0.992832	0	1	0.270833	0.729167
1	1:9911291	9911291	rs2379107	0.226464	G	A	intronic	CTNNBIP1	0.330986	0.669014	0.273297	0.726703	0.217742	0.782258	0.583333	0.416667
11	11:122485303	122485303	rs76594464	0.226451	A	G	intergenic	MIR100HG(dist=191724),UBASH3B(dist=41094)	0.380282	0.619718	0.000896057	0.999104	0	1	0.4375	0.5625
8	8:77760818	77760818	rs16939377	0.22643	T	G	intronic	ZFHX4	0.316901	0.683099	0.00896057	0.991039	0.0322581	0.967742	0.166667	0.833333
8	8:25536852	25536852	rs1025157	0.226424	T	C	intergenic	CDCA2(dist=171419),EBF2(dist=162393)	0.429577	0.570423	0.442652	0.557348	0.694556	0.305444	0.8125	0.1875
14	14:98178627	98178627	rs4905612	0.226414	T	C	intergenic	LINC02291(dist=25632),LINC02312(dist=36973)	0.225352	0.774648	0.00537634	0.994624	0.216734	0.783266	0.354167	0.645833
14	14:22507856	22507856	rs2222933	0.226413	T	C	intergenic	OR4E1(dist=368624),LINC02332(dist=517348)	0.15493	0.84507	0.814516	0.185484	0.423387	0.576613	0.0333333	0.966667
17	17:32498355	32498355	rs758292	0.226411	T	G	ncRNA_intronic	LINC01989	0.135714	0.864286	0.0698925	0.930108	0.253024	0.746976	0.125	0.875
3	3:103730024	103730024	rs1447989	0.226408	A	G	intergenic	MIR548AB(dist=487064),MIR548A3(dist=173451)	0.309859	0.690141	0.215054	0.784946	0.573589	0.426411	0.3125	0.6875
11	11:80282364	80282364	rs2373504	0.226406	T	C	intergenic	TENM4(dist=1130669),LOC101928944(dist=179879)	0.335714	0.664286	0.443548	0.556452	0.638105	0.361895	0.145833	0.854167
2	2:102641201	102641201	rs3218977	0.226405	G	A	UTR3	IL1R2(NM_001261419:c.*67_*68delins0)	0.0571429	0.942857	0.136201	0.863799	0.152218	0.847782	0.125	0.875
3	3:137108482	137108482	rs1382269	0.226325	T	C	intergenic	IL20RB(dist=378556),SOX14(dist=374651)	0.260563	0.739437	0.844982	0.155018	0.516129	0.483871	0.1875	0.8125
6	6:110298307	110298307	rs6568622	0.226319	A	C	intergenic	FIG4(dist=151673),GPR6(dist=1151)	0.112676	0.887324	0.62276	0.37724	0.246976	0.753024	0.1875	0.8125
8	8:9176044	9176044	rs330092	0.226301	A	G	intergenic	LOC101929128(dist=115678),LOC157273(dist=6516)	0.225352	0.774648	0.289427	0.710573	0.176411	0.823589	0.354167	0.645833
6	6:145107202	145107202	rs6906777	0.226296	G	A	intronic	UTRN	0.224638	0.775362	0.28853	0.71147	0.696573	0.303427	0.104167	0.895833
2	2:164936017	164936017	rs34238342	0.226288	C	T	intergenic	FIGN(dist=343500),GRB14(dist=412898)	0.309859	0.690141	0.155914	0.844086	0.24496	0.75504	0.458333	0.541667
4	4:88715324	88715324	rs13137552	0.226271	C	T	intergenic	DMP1(dist=129812),IBSP(dist=5377)	0.464286	0.535714	0.147849	0.852151	0.542339	0.457661	0.333333	0.666667
4	4:189546989	189546989	rs456738	0.226266	C	T	intergenic	LINC01060(dist=23927),LINC01262(dist=1033770)	0.384058	0.615942	0.883513	0.116487	0.769153	0.230847	0.583333	0.416667
19	19:52989980	52989980	rs11665955	0.226264	A	G	intronic	ZNF578	0.43662	0.56338	0.915771	0.0842294	0.834677	0.165323	0.604167	0.395833
10	10:1531033	1531033	rs2820645	0.226236	T	C	intronic	ADARB2	0.166667	0.833333	0.580645	0.419355	0.462702	0.537298	0.0833333	0.916667
13	13:58977716	58977716	rs9597717	0.226228	T	C	intergenic	LINC00374(dist=170465),DIAPH3(dist=1262004)	0.413043	0.586957	0.896057	0.103943	0.575605	0.424395	0.416667	0.583333
8	8:27767231	27767231	rs17058207	0.226201	G	C	exonic	SCARA5	0.135714	0.864286	0.164875	0.835125	0.0927419	0.907258	0.0208333	0.979167
12	12:47220968	47220968	rs4262792	0.226191	C	T	intergenic	SLC38A4(dist=1188),AMIGO2(dist=248521)	0.492958	0.507042	0.0824373	0.917563	0.102823	0.897177	0.75	0.25
12	12:101584223	101584223	rs12313149	0.226146	C	A	intronic	SLC5A8	0.366197	0.633803	0.269713	0.730287	0.149194	0.850806	0.208333	0.791667
8	8:135474441	135474441	rs28673296	0.226069	A	G	intergenic	LOC101927822(dist=559791),ZFAT(dist=15589)	0.464789	0.535211	0.13172	0.86828	0.232863	0.767137	0.520833	0.479167
11	11:42839584	42839584	rs4498982	0.226053	T	C	intergenic	LOC100507205(dist=564344),HNRNPKP3(dist=443469)	0.105634	0.894366	0.382616	0.617384	0.180444	0.819556	0.0833333	0.916667
5	5:104424297	104424297	rs6596598	0.226013	T	C	intergenic	NUDT12(dist=1525795),RAB9BP1(dist=10877)	0.246479	0.753521	0.421147	0.578853	0.191532	0.808468	0.416667	0.583333
18	18:4374408	4374408	rs2320211	0.226012	G	A	intronic	DLGAP1	0.485915	0.514085	0.907706	0.0922939	0.618952	0.381048	0.625	0.375
11	11:86111595	86111595	rs7947537	0.226009	T	C	intronic	CCDC81	0.253521	0.746479	0.25448	0.74552	0.388105	0.611895	0.416667	0.583333
9	9:38374977	38374977	rs2181139	0.225988	T	C	intergenic	SHB(dist=305767),ALDH1B1(dist=17683)	0.0985915	0.901408	0.015233	0.984767	0.208669	0.791331	0.125	0.875
1	1:44887362	44887362	rs11210996	0.225973	A	G	intronic	RNF220	0.0285714	0.971429	0.189964	0.810036	0.101815	0.898185	0.0625	0.9375
5	5:73221801	73221801	rs366733	0.225971	A	G	intronic	ARHGEF28	0.427536	0.572464	0.451613	0.548387	0.582661	0.417339	0.645833	0.354167
19	19:28699983	28699983	rs2561253	0.225964	A	G	intergenic	LOC101927151(dist=184107),LOC100420587(dist=226312)	0.211268	0.788732	0.181004	0.818996	0.379032	0.620968	0.395833	0.604167
11	11:44054865	44054865	rs756960	0.225959	G	A	intergenic	C11orf96(dist=89432),ACCSL(dist=14665)	0.112676	0.887324	0.094086	0.905914	0.188508	0.811492	0.208333	0.791667
1	1:110861115	110861115	rs731756	0.225887	A	C	ncRNA_intronic	LOC440600	0.302817	0.697183	0.276882	0.723118	0.0997984	0.900202	0.354167	0.645833
1	1:165425940	165425940	rs7542419	0.225879	T	G	intergenic	RXRG(dist=11348),LOC400794(dist=20138)	0.056338	0.943662	0.15681	0.84319	0.047379	0.952621	0	1
4	4:103387419	103387419	rs230490	0.225851	G	A	ncRNA_intronic	LOC105377621	0.274648	0.725352	0.871864	0.128136	0.610887	0.389113	0.458333	0.541667
7	7:153995430	153995430	rs62475062	0.225784	A	G	intronic	DPP6	0.385714	0.614286	0.603943	0.396057	0.717742	0.282258	0.145833	0.854167
17	17:76267779	76267779	rs872358	0.225765	C	A	ncRNA_exonic	LINC01993	0.471429	0.528571	0.141577	0.858423	0.107863	0.892137	0.5	0.5
8	8:141178125	141178125	rs4262308	0.225742	T	C	intronic	TRAPPC9	0.387324	0.612676	0.477599	0.522401	0.419355	0.580645	0.5	0.5
17	17:76564252	76564252	rs8066349	0.225741	A	G	intronic	DNAH17	0.211268	0.788732	0.513441	0.486559	0.628024	0.371976	0.270833	0.729167
4	4:147637738	147637738	rs79991826	0.225719	A	G	intronic	TTC29	0.0928571	0.907143	0.00268817	0.997312	0.047379	0.952621	0.1875	0.8125
9	9:21566730	21566730	rs7865428	0.225714	A	G	intergenic	MIR31HG(dist=7033),MTAP(dist=235904)	0.5	0.5	0.0170251	0.982975	0.221774	0.778226	0.395833	0.604167
4	4:40746613	40746613	rs10012367	0.225705	A	G	intergenic	RBM47(dist=114730),NSUN7(dist=5300)	0.25	0.75	0.370968	0.629032	0.601815	0.398185	0.229167	0.770833
12	12:30976136	30976136	rs33144	0.225635	C	T	intergenic	LINC00941(dist=20491),TSPAN11(dist=103701)	0.429577	0.570423	0.764337	0.235663	0.737903	0.262097	0.270833	0.729167
4	4:63954741	63954741	rs1948256	0.225598	T	G	intergenic	ADGRL3-AS1(dist=927258),TECRL(dist=1189435)	0.260563	0.739437	0.000896057	0.999104	0.00403226	0.995968	0.270833	0.729167
14	14:94754259	94754259	rs55877972	0.225593	G	T	intronic	SERPINA10	0.268116	0.731884	0.00179211	0.998208	0.0211694	0.978831	0.4375	0.5625
8	8:57451312	57451312	rs2610034	0.225578	T	C	ncRNA_intronic	LINC00968,LOC101929415	0.204225	0.795775	0.157706	0.842294	0.438508	0.561492	0.0416667	0.958333
13	13:59775041	59775041	rs1989616	0.225575	A	G	intergenic	LINC00374(dist=967790),DIAPH3(dist=464679)	0.204225	0.795775	0.395161	0.604839	0.379032	0.620968	0.145833	0.854167
16	16:12455707	12455707	rs12103349	0.22552	T	G	intronic	SNX29	0.338028	0.661972	0.094086	0.905914	0.114919	0.885081	0.333333	0.666667
8	8:141226160	141226160	rs7387053	0.225505	T	C	intronic	TRAPPC9	0.485714	0.514286	0.947133	0.0528674	0.474798	0.525202	0.333333	0.666667
3	3:186206918	186206918	rs4257539	0.225498	C	T	ncRNA_intronic	LINC02052	0.084507	0.915493	0.129032	0.870968	0.297379	0.702621	0.270833	0.729167
17	17:78429759	78429759	rs9895958	0.225487	A	G	intergenic	ENDOV(dist=17875),NPTX1(dist=10873)	0.407143	0.592857	0.700717	0.299283	0.487903	0.512097	0.479167	0.520833
7	7:28822288	28822288	rs76447206	0.225466	T	C	intronic	CREB5	0.126761	0.873239	0	1	0.00100806	0.998992	0.229167	0.770833
7	7:125844771	125844771	rs541837	0.225465	T	C	intergenic	LOC101928283(dist=825396),GRM8(dist=233880)	0.157143	0.842857	0.707885	0.292115	0.476815	0.523185	0.208333	0.791667
16	16:81203163	81203163	rs11641251	0.225448	A	G	intronic	PKD1L2	0.478571	0.521429	0.480287	0.519713	0.410282	0.589718	0.625	0.375
8	8:35395786	35395786	rs35827990	0.225413	C	T	intronic	UNC5D	0.449275	0.550725	0.216846	0.783154	0.0917339	0.908266	0.4375	0.5625
12	12:106510902	106510902	rs7132167	0.22541	T	C	intronic	NUAK1	0.316901	0.683099	0.296595	0.703405	0.486895	0.513105	0.520833	0.479167
12	12:130365179	130365179	rs11060600	0.225407	A	G	intronic	TMEM132D	0.0704225	0.929577	0.0197133	0.980287	0.112903	0.887097	0.1875	0.8125
8	8:43078391	43078391	rs6989998	0.225401	A	G	intergenic	HGSNAT(dist=20421),POTEA(dist=69193)	0.439394	0.560606	0.456093	0.543907	0.0352823	0.964718	0.520833	0.479167
11	11:68595250	68595250	rs879784	0.22539	T	C	intronic	CPT1A	0.0704225	0.929577	0.626344	0.373656	0.123992	0.876008	0.0208333	0.979167
7	7:20641549	20641549	rs17143166	0.225375	G	T	intergenic	ITGB8(dist=186167),ABCB5(dist=13695)	0.0785714	0.921429	0.0107527	0.989247	0.0110887	0.988911	0.145833	0.854167
7	7:20641723	20641723	rs17143172	0.225375	T	C	intergenic	ITGB8(dist=186341),ABCB5(dist=13521)	0.0704225	0.929577	0.00268817	0.997312	0.0110887	0.988911	0.145833	0.854167
3	3:3080509	3080509	rs7648232	0.225356	T	C	intronic	CNTN4	0.478873	0.521127	0.357527	0.642473	0.174395	0.825605	0.520833	0.479167
8	8:126761140	126761140	rs62522775	0.225295	C	T	intergenic	TRIB1(dist=310493),LINC00861(dist=173626)	0.128571	0.871429	0.30914	0.69086	0.315524	0.684476	0.0416667	0.958333
11	11:68598684	68598684	rs1017640	0.225287	T	C	intronic	CPT1A	0.0704225	0.929577	0.479391	0.520609	0.0826613	0.917339	0.0208333	0.979167
17	17:1607766	1607766	rs75384638	0.225255	G	T	UTR3	TLCD2(NM_001164407:c.*3298_*3297delins0)	0.0352113	0.964789	0.00985663	0.990143	0.0282258	0.971774	0.125	0.875
9	9:2495870	2495870	rs1571812	0.225235	A	C	intergenic	SMARCA2(dist=302247),VLDLR-AS1(dist=39784)	0.195652	0.804348	0.139785	0.860215	0.271169	0.728831	0.166667	0.833333
6	6:9831110	9831110	rs1340637	0.225197	G	A	intergenic	LOC100506207(dist=1045432),TFAP2A(dist=565805)	0.235714	0.764286	0.272401	0.727599	0.493952	0.506048	0.520833	0.479167
20	20:22260551	22260551	rs200366	0.225174	G	A	downstream	LINC01427(dist=314)	0.435714	0.564286	0.275986	0.724014	0.482863	0.517137	0.375	0.625
5	5:379198	379198	rs2721020	0.225122	T	C	intronic	AHRR	0.34507	0.65493	0.21595	0.78405	0.227823	0.772177	0.333333	0.666667
17	17:1690305	1690305	rs117380376	0.225094	G	T	intronic	SMYD4	0.0915493	0.908451	0.792115	0.207885	0.603831	0.396169	0.875	0.125
4	4:167110552	167110552	rs11100635	0.225084	G	T	intergenic	TLL1(dist=84943),SPOCK3(dist=543983)	0.5	0.5	0.295699	0.704301	0.518145	0.481855	0.395833	0.604167
17	17:79532654	79532654	rs3934711	0.225071	A	G	intronic	NPLOC4	0.352113	0.647887	0.228495	0.771505	0.232863	0.767137	0.416667	0.583333
17	17:79542829	79542829	rs9898926	0.225071	A	G	intronic	NPLOC4	0.28169	0.71831	0.183692	0.816308	0.105847	0.894153	0.416667	0.583333
17	17:79580726	79580726	rs62074680	0.225071	C	A	intronic	NPLOC4	0.295775	0.704225	0.0197133	0.980287	0.0927419	0.907258	0.416667	0.583333
1	1:245287508	245287508	rs12117676	0.225052	A	G	UTR3	EFCAB2(NM_001143943:c.*2258_*2259delins0)	0.408451	0.591549	0.209677	0.790323	0.0393145	0.960685	0.479167	0.520833
6	6:161956675	161956675	rs574165	0.225044	G	A	intronic	PRKN	0.450704	0.549296	0.392473	0.607527	0.5625	0.4375	0.395833	0.604167
7	7:93643511	93643511	rs4436050	0.224987	T	C	intergenic	BET1(dist=9817),COL1A2-AS1(dist=353012)	0.147887	0.852113	0.0636201	0.93638	0.331653	0.668347	0.166667	0.833333
7	7:14280229	14280229	rs17168001	0.224958	T	G	intronic	DGKB	0.45	0.55	0.922939	0.0770609	0.952621	0.047379	0.729167	0.270833
8	8:59037323	59037323	rs7010991	0.224945	G	A	intronic	FAM110B	0.457143	0.542857	0.949821	0.0501792	0.658266	0.341734	0.25	0.75
14	14:101861716	101861716	rs74589105	0.224939	T	C	intergenic	LINC02285(dist=271834),LINC00524(dist=10607)	0.185714	0.814286	0.00448029	0.99552	0.0756048	0.924395	0.166667	0.833333
22	22:46953533	46953533	rs5768946	0.224865	C	T	intergenic	CELSR1(dist=20466),GRAMD4(dist=62765)	0.126761	0.873239	0.723118	0.276882	0.449597	0.550403	0.3125	0.6875
11	11:114186645	114186645	rs10891647	0.224839	C	T	intergenic	NNMT(dist=3407),LOC101928940(dist=44711)	0.288732	0.711268	0.238351	0.761649	0.194556	0.805444	0.1875	0.8125
1	1:235849939	235849939	rs7545788	0.224821	G	A	ncRNA_intronic	MIR5096	0.34507	0.65493	0.761649	0.238351	0.561492	0.438508	0.145833	0.854167
12	12:52049521	52049521	rs1871998	0.224731	C	T	intronic	SCN8A	0.0507246	0.949275	0.603047	0.396953	0.179435	0.820565	0.125	0.875
5	5:150466385	150466385	rs3792779	0.2247	A	C	intronic	TNIP1	0.330986	0.669014	0.590502	0.409498	0.621976	0.378024	0.375	0.625
5	5:100868198	100868198	rs17136794	0.224693	G	A	intergenic	ST8SIA4(dist=629209),SLCO4C1(dist=701493)	0.181159	0.818841	0.212366	0.787634	0.174395	0.825605	0.625	0.375
17	17:60680468	60680468	rs6504112	0.224578	A	C	intronic	TLK2	0.387324	0.612676	0.47043	0.52957	0.383065	0.616935	0.354167	0.645833
4	4:189871987	189871987	rs78638527	0.22455	G	A	intergenic	LINC01060(dist=348925),LINC01262(dist=708772)	0.316901	0.683099	0.00537634	0.994624	0.0725806	0.927419	0.479167	0.520833
14	14:92940209	92940209	rs4904930	0.22454	C	T	intronic	SLC24A4	0.232394	0.767606	0.000896057	0.999104	0.046371	0.953629	0.270833	0.729167
4	4:7887353	7887353	rs6842743	0.224442	T	C	intronic	AFAP1	0.133803	0.866197	0.106631	0.893369	0.0352823	0.964718	0.354167	0.645833
8	8:10437868	10437868	rs13250449	0.224437	G	A	intergenic	PRSS55(dist=26192),RP1L1(dist=25991)	0.43662	0.56338	0.844982	0.155018	0.851815	0.148185	0.333333	0.666667
8	8:141722084	141722084	rs4961230	0.224413	A	G	intronic	PTK2	0.415493	0.584507	0.123656	0.876344	0.314516	0.685484	0.625	0.375
17	17:77264002	77264002	rs16972227	0.224406	G	T	intronic	RBFOX3	0.105634	0.894366	0.0197133	0.980287	0.0826613	0.917339	0.25	0.75
11	11:86966900	86966900	rs483546	0.224325	A	G	intronic	TMEM135	0.232394	0.767606	0.689964	0.310036	0.675403	0.324597	0.291667	0.708333
6	6:149300485	149300485	rs12204964	0.224319	C	A	intronic	UST	0.133803	0.866197	0.183692	0.816308	0.393145	0.606855	0.104167	0.895833
9	9:21519904	21519904	rs720974	0.224316	A	C	ncRNA_intronic	MIR31HG	0.253623	0.746377	0.43638	0.56362	0.528226	0.471774	0.229167	0.770833
20	20:7940235	7940235	rs6038985	0.224315	T	C	intergenic	HAO1(dist=19142),TMX4(dist=17764)	0.302817	0.697183	0.837814	0.162186	0.320565	0.679435	0.520833	0.479167
21	21:32852758	32852758	rs2833425	0.224295	T	C	intronic	TIAM1	0.318841	0.681159	0.304659	0.695341	0.359879	0.640121	0.375	0.625
7	7:18999534	18999534	rs6977304	0.224257	G	A	intronic	HDAC9	0.235714	0.764286	0.613799	0.386201	0.341734	0.658266	0.354167	0.645833
8	8:54436244	54436244	rs10095837	0.22418	T	C	intergenic	OPRK1(dist=271987),ATP6V1H(dist=191858)	0.429577	0.570423	0.352151	0.647849	0.0665323	0.933468	0.333333	0.666667
18	18:75115430	75115430	rs4890928	0.224167	A	G	intergenic	GALR1(dist=133334),LINC01029(dist=567822)	0.443662	0.556338	0.703405	0.296595	0.63004	0.36996	0.375	0.625
2	2:102103471	102103471	rs58045163	0.224158	C	T	intergenic	RFX8(dist=12306),MAP4K4(dist=210693)	0.0774648	0.922535	0.205197	0.794803	0.0725806	0.927419	0.0208333	0.979167
1	1:24706113	24706113	rs3765428	0.224124	G	A	intronic	STPG1	0.338028	0.661972	0.515233	0.484767	0.639113	0.360887	0.520833	0.479167
1	1:24706292	24706292	rs1142057	0.224124	T	C	exonic	STPG1	0.35	0.65	0.689068	0.310932	0.646169	0.353831	0.520833	0.479167
11	11:86951302	86951302	rs645710	0.224105	C	T	intronic	TMEM135	0.235714	0.764286	0.694444	0.305556	0.679435	0.320565	0.3125	0.6875
3	3:132117617	132117617	rs3843864	0.224033	C	T	intergenic	ACPP(dist=30471),DNAJC13(dist=18886)	0.0915493	0.908451	0.00179211	0.998208	0.0201613	0.979839	0.270833	0.729167
2	2:153659586	153659586	rs56020800	0.224024	C	A	intergenic	ARL6IP6(dist=41819),RPRM(dist=674265)	0.380282	0.619718	0.0367384	0.963262	0.318548	0.681452	0.3125	0.6875
2	2:153662690	153662690	rs7563579	0.224024	A	G	intergenic	ARL6IP6(dist=44923),RPRM(dist=671161)	0.387324	0.612676	0.0510753	0.948925	0.31754	0.68246	0.3125	0.6875
7	7:9223721	9223721	rs1149541	0.223921	C	T	intergenic	NXPH1(dist=431128),PER4(dist=450178)	0.366197	0.633803	0.00716846	0.992832	0.144153	0.855847	0.1875	0.8125
19	19:6678474	6678474	rs11569565	0.223882	A	G	intronic	C3	0.0140845	0.985915	0.0725806	0.927419	0.0574597	0.94254	0.0277778	0.972222
12	12:7922446	7922446	rs11055677	0.223877	A	G	intronic	NANOGNB	0.366197	0.633803	0.728495	0.271505	0.720766	0.279234	0.3125	0.6875
9	9:133304189	133304189	rs885063	0.223861	T	C	intronic	HMCN2	0.121429	0.878571	0.0421147	0.957885	0.358871	0.641129	0.0416667	0.958333
9	9:88350615	88350615	rs10868341	0.223844	T	C	intronic	AGTPBP1	0.0704225	0.929577	0.117384	0.882616	0.0493952	0.950605	0.166667	0.833333
9	9:88355864	88355864	rs72618146	0.223844	C	A	intronic	AGTPBP1	0.0774648	0.922535	0.13172	0.86828	0.0493952	0.950605	0.166667	0.833333
12	12:106517318	106517318	rs1215605	0.223842	C	A	intronic	NUAK1	0.4	0.6	0.617384	0.382616	0.55746	0.44254	0.5625	0.4375
15	15:97340663	97340663	rs7178064	0.223836	G	A	intergenic	SPATA8(dist=11818),LINC02254(dist=572937)	0.133803	0.866197	0.0905018	0.909498	0.331653	0.668347	0.1875	0.8125
17	17:35824396	35824396	rs853205	0.223824	T	C	intronic	TADA2A	0.274648	0.725352	0.596774	0.403226	0.429435	0.570565	0.583333	0.416667
3	3:154949850	154949850	rs7624578	0.223807	A	G	intergenic	MME(dist=48332),LINC01487(dist=8883)	0.316901	0.683099	0.472222	0.527778	0.454637	0.545363	0.583333	0.416667
18	18:45839642	45839642	rs12959868	0.223783	A	G	intronic	ZBTB7C	0.316901	0.683099	0.729391	0.270609	0.762097	0.237903	0.354167	0.645833
7	7:93658856	93658856	rs13243570	0.223728	G	A	intergenic	BET1(dist=25162),COL1A2-AS1(dist=337667)	0.176056	0.823944	0.77957	0.22043	0.38004	0.61996	0.1875	0.8125
16	16:79131780	79131780	rs8063006	0.223719	A	G	intronic	WWOX	0.267606	0.732394	0.941756	0.0582437	0.345766	0.654234	0.416667	0.583333
16	16:6058859	6058859	rs77166887	0.223707	T	G	intergenic	MIR8065(dist=376292),RBFOX1(dist=10272)	0.260563	0.739437	0.00179211	0.998208	0.0725806	0.927419	0.270833	0.729167
6	6:5559059	5559059	rs7756326	0.223693	G	A	intronic	FARS2	0.387324	0.612676	0.619176	0.380824	0.837702	0.162298	0.354167	0.645833
9	9:125246793	125246793	rs1547929	0.223692	G	A	intergenic	OR1J1(dist=6588),OR1J2(dist=26287)	0.371429	0.628571	0.349462	0.650538	0.232863	0.767137	0.291667	0.708333
11	11:130510608	130510608	rs7130256	0.223626	T	G	intergenic	ADAMTS15(dist=164068),MIR8052(dist=26021)	0.197183	0.802817	0.692652	0.307348	0.261089	0.738911	0.291667	0.708333
13	13:38602971	38602971	rs2050589	0.223618	G	A	intergenic	TRPC4(dist=159032),LINC00571(dist=21982)	0.373239	0.626761	0.00358423	0.996416	0.00100806	0.998992	0.458333	0.541667
1	1:154462360	154462360	rs12044132	0.223616	C	T	intronic	SHE	0.397059	0.602941	0.981183	0.0188172	0.849798	0.150202	0.4375	0.5625
16	16:5530496	5530496	rs12922652	0.223615	T	C	intergenic	EEF2KMT(dist=382675),LINC01570(dist=120673)	0.307143	0.692857	0.142473	0.857527	0.393145	0.606855	0.458333	0.541667
13	13:79532874	79532874	rs9565457	0.223613	C	T	intergenic	LINC00331(dist=118689),RBM26(dist=360128)	0.15	0.85	0.298387	0.701613	0.0241935	0.975806	0.270833	0.729167
1	1:67795319	67795319	rs1495963	0.223559	T	C	exonic	IL12RB2	0.380282	0.619718	0.278674	0.721326	0.0211694	0.978831	0.1875	0.8125
1	1:67841118	67841118	rs58438451	0.223559	A	G	intronic	IL12RB2	0.380282	0.619718	0.194444	0.805556	0.0191532	0.980847	0.1875	0.8125
1	1:67862466	67862466	rs1874396	0.223559	G	T	UTR3	IL12RB2(NM_001258216:c.*1184_*1185delins0,NM_001319233:c.*1203_*1204delins0,NM_001559:c.*694_*695delins0,NM_001258215:c.*694_*695delins0,NM_001258214:c.*1203_*1204delins0)	0.384058	0.615942	0.315412	0.684588	0.0231855	0.976815	0.1875	0.8125
19	19:44568855	44568855	rs6509137	0.223536	T	C	intronic	ZNF223	0.492958	0.507042	0.273297	0.726703	0.108871	0.891129	0.5	0.5
1	1:184920150	184920150	rs2135735	0.223532	T	C	intronic	FAM129A	0.422535	0.577465	0.985663	0.0143369	0.55746	0.44254	0.75	0.25
13	13:68151547	68151547	rs4303355	0.223525	T	C	intergenic	LINC00364(dist=197421),LINC00550(dist=1283869)	0.292857	0.707143	0.150538	0.849462	0.662298	0.337702	0.5	0.5
9	9:94831511	94831511	rs7020136	0.223503	T	C	intronic	SPTLC1	0.197183	0.802817	0.0707885	0.929211	0.644153	0.355847	0.291667	0.708333
5	5:100962732	100962732	rs17137871	0.223497	C	T	intergenic	ST8SIA4(dist=723743),SLCO4C1(dist=606959)	0.176056	0.823944	0.00985663	0.990143	0.107863	0.892137	0.291667	0.708333
6	6:130977969	130977969	rs9375754	0.223495	T	C	intergenic	TMEM200A(dist=213759),SMLR1(dist=170575)	0.0985915	0.901408	0.0304659	0.969534	0.0574597	0.94254	0.166667	0.833333
7	7:20497113	20497113	rs2188869	0.223493	T	C	intergenic	ITGB8(dist=41731),ABCB5(dist=158131)	0.342857	0.657143	0.384409	0.615591	0.438508	0.561492	0.3125	0.6875
7	7:20497135	20497135	rs2188870	0.223479	T	C	intergenic	ITGB8(dist=41753),ABCB5(dist=158109)	0.316901	0.683099	0.0232975	0.976703	0.337702	0.662298	0.3125	0.6875
19	19:5120569	5120569	rs2613797	0.22347	A	G	intronic	KDM4B	0.140845	0.859155	0.25448	0.74552	0.313508	0.686492	0.291667	0.708333
3	3:149271087	149271087	rs11716804	0.22344	C	T	intronic	WWTR1	0.0857143	0.914286	0.485663	0.514337	0.359879	0.640121	0.166667	0.833333
4	4:7851599	7851599	rs28675899	0.223436	G	A	intronic	AFAP1	0.133803	0.866197	0.12276	0.87724	0.0352823	0.964718	0.333333	0.666667
21	21:32881481	32881481	rs762200	0.223403	C	T	intronic	TIAM1	0.373239	0.626761	0.336022	0.663978	0.385081	0.614919	0.458333	0.541667
2	2:15931387	15931387	rs2380674	0.223395	C	T	intergenic	LINC01804(dist=72302),MYCNUT(dist=129133)	0.231884	0.768116	0.510753	0.489247	0.375	0.625	0.416667	0.583333
17	17:74813147	74813147	rs1507072	0.223374	T	C	intergenic	LINC02080(dist=9963),LINC00868(dist=39100)	0.15493	0.84507	0.621864	0.378136	0.155242	0.844758	0.208333	0.791667
16	16:88623823	88623823	rs1871657	0.223368	C	T	intergenic	ZFPM1(dist=22249),ZC3H18-AS1(dist=2687)	0.385714	0.614286	0.0519713	0.948029	0.349798	0.650202	0.104167	0.895833
5	5:54293670	54293670	rs880259	0.223356	T	C	intergenic	ESM1(dist=12256),LOC102467081(dist=23456)	0.373239	0.626761	0	1	0.00201613	0.997984	0.229167	0.770833
2	2:143878354	143878354	rs6741856	0.223351	A	G	intergenic	KYNU(dist=78469),ARHGAP15(dist=8544)	0.5	0.5	0.0403226	0.959677	0.155242	0.844758	0.270833	0.729167
8	8:134551406	134551406	rs6471131	0.223328	C	A	intronic	ST3GAL1	0.34507	0.65493	0.223118	0.776882	0.0846774	0.915323	0.229167	0.770833
6	6:36269603	36269603	rs10947600	0.223319	G	A	intronic	PNPLA1	0.239437	0.760563	0.97043	0.0295699	0.59375	0.40625	0.166667	0.833333
18	18:65673877	65673877	rs7504935	0.223302	A	C	intergenic	LOC643542(dist=107021),TMX3(dist=667047)	0.183099	0.816901	0.146953	0.853047	0.30746	0.69254	0.520833	0.479167
10	10:1531776	1531776	rs4353199	0.223285	G	A	intronic	ADARB2	0.15	0.85	0.465054	0.534946	0.397177	0.602823	0.0833333	0.916667
8	8:77768390	77768390	rs16939380	0.223259	G	T	exonic	ZFHX4	0.443662	0.556338	0.00985663	0.990143	0.0524194	0.947581	0.3125	0.6875
14	14:51630102	51630102	rs60234748	0.223214	C	T	intergenic	TRIM9(dist=67680),TMX1(dist=76783)	0.471831	0.528169	0.379032	0.620968	0.306452	0.693548	0.541667	0.458333
19	19:33921542	33921542	rs17833947	0.223207	C	A	intronic	PEPD	0.0434783	0.956522	0.145161	0.854839	0.144153	0.855847	0.0833333	0.916667
15	15:96052346	96052346	rs4984583	0.223201	C	T	intergenic	LINC00924(dist=1270),NR2F2-AS1(dist=618242)	0.309859	0.690141	0.693548	0.306452	0.334677	0.665323	0.375	0.625
10	10:7643413	7643413	rs79658386	0.223171	T	C	intronic	ITIH5	0.338028	0.661972	0.0062724	0.993728	0.131048	0.868952	0.25	0.75
22	22:20993519	20993519	rs741194	0.223145	G	A	intergenic	MED15(dist=51600),POM121L4P(dist=50323)	0.492958	0.507042	0.762545	0.237455	0.628024	0.371976	0.833333	0.166667
8	8:138883146	138883146	rs9324463	0.222992	T	C	intergenic	LOC101927915(dist=457315),FAM135B(dist=259119)	0.330986	0.669014	0.305556	0.694444	0.0675403	0.93246	0.0208333	0.979167
14	14:20901621	20901621	rs7147046	0.22297	A	G	intronic	KLHL33	0.408451	0.591549	0.544803	0.455197	0.554435	0.445565	0.479167	0.520833
19	19:31211406	31211406	rs7257600	0.222969	C	T	intergenic	ZNF536(dist=162440),NONE(dist=NONE)	0.126761	0.873239	0.0573477	0.942652	0.116935	0.883065	0.0833333	0.916667
19	19:10629460	10629460	rs34924007	0.222967	T	C	upstream	S1PR5(dist=792)	0.5	0.5	0.960573	0.0394265	0.756048	0.243952	0.645833	0.354167
17	17:76597776	76597776	rs4969202	0.222964	C	A	intergenic	DNAH17(dist=24300),LINC02081(dist=15689)	0.335714	0.664286	0.179211	0.820789	0.0534274	0.946573	0.4375	0.5625
2	2:105973094	105973094	rs62155874	0.222932	G	A	intergenic	C2orf49(dist=7823),FHL2(dist=4188)	0.274648	0.725352	0.148746	0.851254	0.115927	0.884073	0.0625	0.9375
8	8:20739859	20739859	rs6991297	0.22293	C	T	intergenic	SNORD3F(dist=267422),LOC102467222(dist=71284)	0.443662	0.556338	0.683692	0.316308	0.427419	0.572581	0.416667	0.583333
1	1:54320905	54320905	rs56320848	0.222928	T	C	intronic	YIPF1	0.442857	0.557143	0.046595	0.953405	0.310484	0.689516	0.729167	0.270833
10	10:134909770	134909770	rs4075620	0.222879	T	C	intronic	ADGRA1	0.161972	0.838028	0.302867	0.697133	0.263105	0.736895	0.0416667	0.958333
10	10:2208519	2208519	rs1333201	0.222821	C	T	intergenic	MIR6072(dist=90236),LINC00701(dist=133993)	0.35	0.65	0.637993	0.362007	0.704637	0.295363	0.229167	0.770833
2	2:68223525	68223525	rs1921589	0.222817	G	A	intergenic	LINC01812(dist=170831),C1D(dist=45806)	0.232394	0.767606	0.318996	0.681004	0.333669	0.666331	0.145833	0.854167
12	12:14344939	14344939	rs12304655	0.222772	C	T	intergenic	GRIN2B(dist=211917),ATF7IP(dist=173626)	0.359155	0.640845	0.989247	0.0107527	0.837702	0.162298	0.291667	0.708333
7	7:14277904	14277904	rs7798945	0.222763	G	A	intronic	DGKB	0.422535	0.577465	0.75	0.25	0.808468	0.191532	0.729167	0.270833
11	11:84930699	84930699	rs1914373	0.22276	T	C	intronic	DLG2	0.478571	0.521429	0.276882	0.723118	0.0856855	0.914315	0.541667	0.458333
16	16:62769330	62769330	rs77344286	0.222757	C	A	intergenic	CDH8(dist=698591),NONE(dist=NONE)	0.328571	0.671429	0.00537634	0.994624	0.0544355	0.945565	0.291667	0.708333
6	6:11403701	11403701	rs9469055	0.222736	A	G	intergenic	NEDD9(dist=21120),TMEM170B(dist=134758)	0.394366	0.605634	0.644265	0.355735	0.333669	0.666331	0.166667	0.833333
1	1:48996065	48996065	rs2798119	0.222721	C	T	intergenic	SPATA6(dist=58185),AGBL4(dist=2461)	0.302817	0.697183	0.75	0.25	0.866935	0.133065	0.208333	0.791667
2	2:171330363	171330363	rs9287939	0.2227	A	G	intronic	MYO3B	0.214286	0.785714	0.617384	0.382616	0.61996	0.38004	0.145833	0.854167
8	8:57710655	57710655	rs6474080	0.222672	C	T	intergenic	LINC00968(dist=238273),IMPAD1(dist=159832)	0.228571	0.771429	0.84767	0.15233	0.597782	0.402218	0	1
10	10:1412159	1412159	rs5013179	0.222656	T	C	intronic	ADARB2	0.0357143	0.964286	0.0224014	0.977599	0.0625	0.9375	0	1
15	15:51507968	51507968	rs700519	0.222598	A	G	exonic	CYP19A1	0.0422535	0.957746	0.176523	0.823477	0.0292339	0.970766	0.0625	0.9375
11	11:123486667	123486667	rs1275068	0.222584	A	C	intronic	GRAMD1B	0.478873	0.521127	0.767921	0.232079	0.56754	0.43246	0.229167	0.770833
4	4:157905609	157905609	rs28707660	0.222552	A	G	intergenic	PDGFC(dist=13063),GLRB(dist=91667)	0.101449	0.898551	0.668459	0.331541	0.24496	0.75504	0.208333	0.791667
12	12:130372660	130372660	rs11060604	0.222552	T	C	intronic	TMEM132D	0.456522	0.543478	0.0967742	0.903226	0.270161	0.729839	0.6875	0.3125
13	13:105766489	105766489	rs12427594	0.222545	G	A	intergenic	LINC01309(dist=1686454),DAOA-AS1(dist=344916)	0.028169	0.971831	0.00537634	0.994624	0.0443548	0.955645	0.145833	0.854167
1	1:88449961	88449961	rs4655994	0.222539	A	G	intergenic	LINC01364(dist=612623),PKN2-AS1(dist=553234)	0.295775	0.704225	0.55914	0.44086	0.311492	0.688508	0.0625	0.9375
9	9:92730355	92730355	rs2119295	0.222528	C	T	intergenic	UNQ6494(dist=395681),LOC101927847(dist=1342)	0.316901	0.683099	0.25448	0.74552	0.322581	0.677419	0.395833	0.604167
8	8:59148256	59148256	rs4448263	0.222505	C	T	intergenic	FAM110B(dist=85979),LOC101929528(dist=20073)	0.126761	0.873239	0.505376	0.494624	0.492944	0.507056	0.0416667	0.958333
7	7:29314083	29314083	rs3793306	0.222499	C	A	intronic	CHN2	0.443662	0.556338	0.885305	0.114695	0.857863	0.142137	0.229167	0.770833
12	12:94247386	94247386	rs1485885	0.222434	C	T	intronic	CRADD	0.257143	0.742857	0.341398	0.658602	0.183468	0.816532	0.270833	0.729167
11	11:62039401	62039401	rs4963488	0.222404	C	T	intronic	SCGB2A2	0.415493	0.584507	0.242832	0.757168	0.0423387	0.957661	0.416667	0.583333
8	8:42468218	42468218	rs13251378	0.222404	T	C	intergenic	SMIM19(dist=60078),CHRNB3(dist=84300)	0.197183	0.802817	0.0197133	0.980287	0.386089	0.613911	0.1875	0.8125
8	8:54489845	54489845	rs7819989	0.222377	C	T	intergenic	OPRK1(dist=325588),ATP6V1H(dist=138257)	0.0985915	0.901408	0.34767	0.65233	0.221774	0.778226	0.145833	0.854167
8	8:54501069	54501069	rs1382125	0.222377	T	C	intergenic	OPRK1(dist=336812),ATP6V1H(dist=127033)	0.105634	0.894366	0.246416	0.753584	0.27621	0.72379	0.145833	0.854167
8	8:54528984	54528984	rs6473865	0.222377	T	G	intergenic	OPRK1(dist=364727),ATP6V1H(dist=99118)	0.0985915	0.901408	0.268817	0.731183	0.228831	0.771169	0.125	0.875
4	4:26174059	26174059	rs4315771	0.222348	A	G	intergenic	SMIM20(dist=242558),RBPJ(dist=147272)	0.253521	0.746479	0.104839	0.895161	0.377016	0.622984	0.5625	0.4375
13	13:52854037	52854037	rs56256202	0.222342	T	C	intergenic	MRPS31P5(dist=85435),LINC02333(dist=54392)	0.275362	0.724638	1	0	1	0	1	0
4	4:26473220	26473220	rs3113032	0.222329	G	A	intergenic	RBPJ(dist=36468),CCKAR(dist=9797)	0.295775	0.704225	0.78405	0.21595	0.258065	0.741935	0.208333	0.791667
8	8:134526891	134526891	rs1518893	0.222305	C	T	intronic	ST3GAL1	0.342857	0.657143	0.281362	0.718638	0.243952	0.756048	0.333333	0.666667
13	13:46786087	46786087	rs9595429	0.222275	T	C	UTR5	LRRC63(NM_001282460:c.-1083_-1082delins0)	0.464789	0.535211	0.386201	0.613799	0.309476	0.690524	0.520833	0.479167
2	2:112705490	112705490	rs6742470	0.222246	C	T	intronic	MERTK	0.407143	0.592857	0.492832	0.507168	0.453629	0.546371	0.458333	0.541667
21	21:42465955	42465955	rs2837931	0.222172	A	G	intergenic	DSCAM(dist=246916),LINC00323(dist=47471)	0.140845	0.859155	0.692652	0.307348	0.606855	0.393145	0.0833333	0.916667
12	12:117565173	117565173	rs6490110	0.222141	A	G	ncRNA_intronic	TESC-AS1	0.4	0.6	0.767025	0.232975	0.548387	0.451613	0.208333	0.791667
1	1:49029876	49029876	rs2803269	0.222125	C	T	intronic	AGBL4	0.239437	0.760563	0.649642	0.350358	0.539315	0.460685	0.520833	0.479167
22	22:17661178	17661178	rs1139056	0.222122	G	A	UTR3	ADA2(NM_001282227:c.*1195_*1194delins0,NM_001282228:c.*1195_*1194delins0,NM_001282226:c.*1195_*1194delins0,NM_001282229:c.*1195_*1194delins0,NM_001282225:c.*1195_*1194delins0,NM_177405:c.*1195_*1194delins0)	0.0774648	0.922535	0.527778	0.472222	0.30746	0.69254	0.0625	0.9375
8	8:134327372	134327372	rs6989828	0.222118	C	T	intergenic	NDRG1(dist=17825),ST3GAL1(dist=139718)	0.207143	0.792857	0.458781	0.541219	0.231855	0.768145	0.229167	0.770833
18	18:44051361	44051361	rs16978567	0.222117	T	A	intergenic	RNF165(dist=10578),LOXHD1(dist=5573)	0.323529	0.676471	0.000896057	0.999104	0.0120968	0.987903	0.395833	0.604167
11	11:8059308	8059308	rs12799847	0.222088	T	C	upstream	TUB(dist=871)	0.373239	0.626761	0.0116487	0.988351	0.193548	0.806452	0.0208333	0.979167
10	10:134272556	134272556	rs4880379	0.222066	T	C	intergenic	C10orf91(dist=10731),INPP5A(dist=78726)	0.352113	0.647887	0.00806452	0.991935	0.148185	0.851815	0.354167	0.645833
13	13:68080614	68080614	rs1892350	0.222034	G	A	intergenic	LINC00364(dist=126488),LINC00550(dist=1354802)	0.271429	0.728571	0.189964	0.810036	0.486895	0.513105	0.395833	0.604167
5	5:165069995	165069995	rs10515902	0.222029	A	G	intergenic	LOC102546299(dist=1100006),LINC01947(dist=1262231)	0.105634	0.894366	0.0215054	0.978495	0.046371	0.953629	0.145833	0.854167
17	17:39000496	39000496	rs2428552	0.22198	T	C	intergenic	TMEM99(dist=7970),KRT12(dist=16933)	0.225352	0.774648	0.68638	0.31362	0.604839	0.395161	0.229167	0.770833
17	17:39032983	39032983	rs7221765	0.22198	C	T	intronic	KRT20	0.0797101	0.92029	0.24552	0.75448	0.077621	0.922379	0.145833	0.854167
8	8:99220541	99220541	rs6991266	0.22198	T	C	intronic	NIPAL2	0.115942	0.884058	0.434588	0.565412	0.490927	0.509073	0.1875	0.8125
18	18:71697487	71697487	rs2702600	0.221954	C	T	intergenic	LOC100505817(dist=680363),FBXO15(dist=43100)	0.15942	0.84058	0.337814	0.662186	0.440524	0.559476	0.1875	0.8125
8	8:53370047	53370047	rs75775684	0.221917	C	T	intergenic	ST18(dist=47608),ALKAL1(dist=76549)	0.028169	0.971831	0.000896057	0.999104	0.0100806	0.989919	0.145833	0.854167
4	4:54352035	54352035	rs6554109	0.221883	C	T	intronic	LNX1	0.485915	0.514085	0.458781	0.541219	0.809476	0.190524	0.666667	0.333333
19	19:5335280	5335280	rs1015674	0.221882	A	G	intronic	PTPRS	0.394366	0.605634	0.129032	0.870968	0.373992	0.626008	0.416667	0.583333
16	16:15888265	15888265	rs6498574	0.221874	C	T	intronic	MYH11	0.0774648	0.922535	0.663082	0.336918	0.370968	0.629032	0.0208333	0.979167
5	5:10536845	10536845	rs2589655	0.221816	A	G	intergenic	LINC02213(dist=14649),ANKRD33B(dist=27589)	0.28169	0.71831	0.672939	0.327061	0.248992	0.751008	0.270833	0.729167
20	20:56043765	56043765	rs2865379	0.221809	C	T	intergenic	RBM38(dist=59379),CTCFL(dist=27255)	0.225352	0.774648	0.668459	0.331541	0.615927	0.384073	0.125	0.875
15	15:69827920	69827920	rs62009063	0.221802	G	A	intergenic	RPLP1(dist=80036),DRAIC(dist=26138)	0.373239	0.626761	0.00179211	0.998208	0.100806	0.899194	0.3125	0.6875
5	5:121974811	121974811	rs12187832	0.221796	G	A	ncRNA_intronic	LINC02201	0.0704225	0.929577	0.0304659	0.969534	0.139113	0.860887	0.1875	0.8125
12	12:125844195	125844195	rs61943142	0.221796	A	G	intronic	TMEM132B	0.0704225	0.929577	0.123656	0.876344	0.0443548	0.955645	0.291667	0.708333
7	7:135972763	135972763	rs56845228	0.221795	T	C	intergenic	MTPN(dist=310559),CHRM2(dist=580635)	0.408451	0.591549	0.659498	0.340502	0.294355	0.705645	0.5	0.5
9	9:6067744	6067744	rs343497	0.221781	T	C	intergenic	RANBP6(dist=52104),IL33(dist=147404)	0.443662	0.556338	0.484767	0.515233	0.490927	0.509073	0.354167	0.645833
15	15:70654939	70654939	rs34722284	0.221759	T	C	intergenic	TLE3(dist=264683),LINC02205(dist=141306)	0.364286	0.635714	0.284946	0.715054	0.518145	0.481855	0.416667	0.583333
15	15:70666798	70666798	rs7168244	0.221759	G	A	intergenic	TLE3(dist=276542),LINC02205(dist=129447)	0.380282	0.619718	0.827061	0.172939	0.521169	0.478831	0.4375	0.5625
11	11:86107966	86107966	rs11826496	0.221715	T	G	intronic	CCDC81	0.4	0.6	0.644265	0.355735	0.691532	0.308468	0.479167	0.520833
11	11:86026808	86026808	rs11234610	0.221713	C	A	intronic	HIKESHI	0.0915493	0.908451	0.123656	0.876344	0.101815	0.898185	0.1875	0.8125
7	7:21630982	21630982	rs4615458	0.22168	G	A	exonic	DNAH11	0.394366	0.605634	0.59767	0.40233	0.399194	0.600806	0.291667	0.708333
1	1:215925938	215925938	rs1857229	0.221611	G	A	intronic	USH2A	0.105634	0.894366	0.000896057	0.999104	0.00705645	0.992944	0.229167	0.770833
14	14:44812235	44812235	rs10484183	0.221611	T	C	intergenic	NONE(dist=NONE),FSCB(dist=161118)	0.0797101	0.92029	0.0385305	0.96147	0.100806	0.899194	0.0416667	0.958333
17	17:66811983	66811983	rs1470290	0.221602	G	A	intergenic	LINC01482(dist=136236),ABCA8(dist=51444)	0.257576	0.742424	0.496416	0.503584	0.569556	0.430444	0.145833	0.854167
8	8:3643487	3643487	rs2720890	0.221601	C	T	intronic	CSMD1	0.43662	0.56338	0.142473	0.857527	0.155242	0.844758	0.416667	0.583333
11	11:70966863	70966863	rs10431150	0.221595	C	T	intergenic	SHANK2(dist=31021),FLJ42102(dist=149928)	0.338028	0.661972	0.921147	0.078853	0.427419	0.572581	0.625	0.375
14	14:46759568	46759568	rs8009471	0.22158	A	G	ncRNA_intronic	LINC00871	0.442029	0.557971	0.991039	0.00896057	0.780242	0.219758	0.208333	0.791667
6	6:110289593	110289593	rs4245544	0.221562	T	C	intergenic	FIG4(dist=142959),GPR6(dist=9865)	0.084507	0.915493	0.168459	0.831541	0.160282	0.839718	0.1875	0.8125
1	1:238004822	238004822	rs12070276	0.22155	C	T	intergenic	RYR2(dist=7534),LOC100130331(dist=20652)	0.0492958	0.950704	0.249104	0.750896	0.015121	0.984879	0.0416667	0.958333
5	5:71160014	71160014	rs34685867	0.221536	A	G	intergenic	CARTPT(dist=143139),MAP1B(dist=243080)	0.133803	0.866197	0.128136	0.871864	0.0977823	0.902218	0.3125	0.6875
7	7:125883890	125883890	rs1719093	0.221498	G	T	intergenic	LOC101928283(dist=864515),GRM8(dist=194761)	0.084507	0.915493	0.400538	0.599462	0.221774	0.778226	0.1875	0.8125
2	2:52351701	52351701	rs115059429	0.221487	C	T	ncRNA_intronic	LOC730100	0.28169	0.71831	0.00448029	0.99552	0.0544355	0.945565	0.395833	0.604167
4	4:1865381	1865381	rs11936140	0.221482	T	G	intergenic	LETM1(dist=7407),NSD2(dist=7741)	0.105634	0.894366	0.184588	0.815412	0.111895	0.888105	0.333333	0.666667
2	2:199700731	199700731	rs12622284	0.221456	A	C	intergenic	LINC01923(dist=460910),SATB2(dist=433491)	0.274648	0.725352	0.984767	0.015233	0.668347	0.331653	0.333333	0.666667
20	20:12718109	12718109	rs12480996	0.221453	C	T	intergenic	BTBD3(dist=810866),LINC01722(dist=127742)	0.43662	0.56338	0.000896057	0.999104	0	1	0.416667	0.583333
2	2:155323035	155323035	rs707108	0.221433	A	G	intergenic	LOC100144595(dist=9085),KCNJ3(dist=232057)	0.225352	0.774648	0.677419	0.322581	0.524194	0.475806	0.104167	0.895833
19	19:36664774	36664774	rs1559258	0.221415	G	T	intergenic	COX7A1(dist=21003),ZNF565(dist=8187)	0.15493	0.84507	0.146057	0.853943	0.472782	0.527218	0.181818	0.818182
13	13:81818497	81818497	rs9545636	0.221357	C	T	intergenic	LINC00564(dist=17379),NONE(dist=NONE)	0.330986	0.669014	0.0367384	0.963262	0.578629	0.421371	0.541667	0.458333
5	5:91149353	91149353	rs11952128	0.221331	G	A	intergenic	ARRDC3-AS1(dist=432821),NR2F1-AS1(dist=1595708)	0.407143	0.592857	0.56362	0.43638	0.519153	0.480847	0.291667	0.708333
11	11:112110091	112110091	rs35082717	0.221302	G	T	intergenic	PTS(dist=5396),PLET1(dist=8784)	0.314286	0.685714	0.0259857	0.974014	0.259073	0.740927	0.4375	0.5625
19	19:9319223	9319223	rs10407714	0.221272	A	G	intergenic	OR7D2(dist=19730),OR7D4(dist=5302)	0.056338	0.943662	0.707885	0.292115	0.0866935	0.913306	0.0416667	0.958333
10	10:5806248	5806248	rs11255072	0.221214	C	T	downstream	FAM208B,GDI2(dist=937)	0.5	0.5	0.990143	0.00985663	0.859879	0.140121	0.4375	0.5625
3	3:147228296	147228296	rs73004700	0.22121	G	A	downstream	LOC440982(dist=599)	0.056338	0.943662	0.235663	0.764337	0.235887	0.764113	0.0833333	0.916667
3	3:147253196	147253196	rs6781856	0.22121	C	T	intergenic	LOC440982(dist=25499),LINC02032(dist=542749)	0.056338	0.943662	0.172939	0.827061	0.146169	0.853831	0.0833333	0.916667
18	18:71838859	71838859	rs1788645	0.221195	C	T	intergenic	TIMM21(dist=12655),CYB5A(dist=81667)	0.183099	0.816901	0.259857	0.740143	0.464718	0.535282	0.291667	0.708333
12	12:101106332	101106332	rs6538969	0.221174	T	C	intergenic	GAS2L3(dist=84266),ANO4(dist=82041)	0.253521	0.746479	0.0188172	0.981183	0.139113	0.860887	0.291667	0.708333
12	12:6930110	6930110	rs4963520	0.221156	A	G	upstream;downstream	GPR162(dist=852);CD4(dist=134)	0.0633803	0.93662	0.140681	0.859319	0.0957661	0.904234	0.25	0.75
8	8:54548081	54548081	rs7465143	0.221057	A	G	intergenic	OPRK1(dist=383824),ATP6V1H(dist=80021)	0.197183	0.802817	0.364695	0.635305	0.0967742	0.903226	0.416667	0.583333
11	11:86012211	86012211	rs291240	0.221056	T	C	intergenic	EED(dist=22359),HIKESHI(dist=1041)	0.302817	0.697183	0.596774	0.403226	0.418347	0.581653	0.3125	0.6875
14	14:70504087	70504087	rs144727105	0.221052	G	A	intergenic	SMOC1(dist=5004),SLC8A3(dist=6846)	0.316901	0.683099	0.00179211	0.998208	0.0302419	0.969758	0.3125	0.6875
8	8:140333788	140333788	rs72614011	0.221045	C	T	intergenic	COL22A1(dist=407539),NONE(dist=NONE)	0.0633803	0.93662	0.275986	0.724014	0.0675403	0.93246	0.291667	0.708333
7	7:16629835	16629835	rs80346243	0.221034	A	G	intergenic	LRRC72(dist=8721),ANKMY2(dist=9565)	0.457746	0.542254	0.00985663	0.990143	0.132056	0.867944	0.520833	0.479167
11	11:122883791	122883791	rs10790549	0.22097	A	G	intergenic	BSX(dist=31412),LOC341056(dist=4482)	0.126761	0.873239	0.296595	0.703405	0.188508	0.811492	0.1875	0.8125
6	6:130353612	130353612	rs9402211	0.220957	C	T	intronic	L3MBTL3	0.478873	0.521127	0.160394	0.839606	0.700605	0.299395	0.604167	0.395833
7	7:46925363	46925363	rs117185205	0.220949	T	C	intergenic	LOC730338(dist=188643),TNS3(dist=389388)	0.211268	0.788732	0.000896057	0.999104	0	1	0.3125	0.6875
1	1:109359502	109359502	rs1277213	0.220946	G	A	intronic	AKNAD1	0.387324	0.612676	0.434588	0.565412	0.477823	0.522177	0.708333	0.291667
1	1:42441121	42441121	rs17366672	0.220925	C	T	intergenic	NONE(dist=NONE),NONE(dist=NONE)	0.239437	0.760563	0.00358423	0.996416	0.0403226	0.959677	0.291667	0.708333
11	11:122926945	122926945	rs7123232	0.220885	T	C	intergenic	LOC341056(dist=36626),HSPA8(dist=1254)	0.225352	0.774648	0.419355	0.580645	0.159274	0.840726	0.145833	0.854167
16	16:73070110	73070110	rs4788695	0.220866	A	G	intronic	ZFHX3	0.302817	0.697183	0.00358423	0.996416	0.00504032	0.99496	0.395833	0.604167
7	7:132797144	132797144	rs17339794	0.220854	T	C	intergenic	LOC105375512(dist=3873),EXOC4(dist=140678)	0.0955882	0.904412	0.228495	0.771505	0.334677	0.665323	0	1
15	15:26585700	26585700	rs8038626	0.220805	T	C	intergenic	LINC00929(dist=207516),GABRB3(dist=202993)	0.169014	0.830986	0.722222	0.277778	0.674395	0.325605	0.104167	0.895833
4	4:12420636	12420636	rs13435388	0.22079	A	G	intergenic	LINC02270(dist=167727),RAB28(dist=948710)	0.429577	0.570423	0.4319	0.5681	0.49496	0.50504	0.625	0.375
12	12:50290554	50290554	rs640081	0.220784	G	A	intronic	FAIM2	0.119718	0.880282	0.571685	0.428315	0.30746	0.69254	0.291667	0.708333
8	8:5507816	5507816	rs2725710	0.220776	A	C	intergenic	CSMD1(dist=655488),LOC100287015(dist=753260)	0.169014	0.830986	0.15233	0.84767	0.479839	0.520161	0.0625	0.9375
10	10:7058501	7058501	rs12254625	0.220729	T	C	intergenic	LINC00707(dist=173633),SFMBT2(dist=142084)	0.394366	0.605634	0.665771	0.334229	0.777218	0.222782	0.395833	0.604167
10	10:7071030	7071030	rs11254958	0.220729	T	C	intergenic	LINC00707(dist=186162),SFMBT2(dist=129555)	0.429577	0.570423	0.973118	0.0268817	0.806452	0.193548	0.395833	0.604167
2	2:115550393	115550393	rs7581475	0.220715	T	C	intronic	DPP10	0.169014	0.830986	0.496416	0.503584	0.471774	0.528226	0.208333	0.791667
2	2:115558037	115558037	rs10496475	0.220715	A	G	intronic	DPP10	0.0704225	0.929577	0.00896057	0.991039	0.178427	0.821573	0.145833	0.854167
9	9:1824388	1824388	rs10756942	0.220708	T	G	intergenic	DMRT2(dist=766834),SMARCA2(dist=190830)	0.21831	0.78169	0.706093	0.293907	0.214718	0.785282	0.166667	0.833333
18	18:41809697	41809697	rs67661760	0.220705	C	T	intergenic	SYT4(dist=952082),LINC01478(dist=93702)	0.0422535	0.957746	0.420251	0.579749	0.181452	0.818548	0.0833333	0.916667
13	13:113129245	113129245	rs4907532	0.220694	A	G	intergenic	SPACA7(dist=40236),TUBGCP3(dist=10073)	0.0704225	0.929577	0.0483871	0.951613	0.159274	0.840726	0.0208333	0.979167
8	8:134051967	134051967	rs55987315	0.220647	A	G	intronic	SLA,TG	0.235714	0.764286	0.129928	0.870072	0.134073	0.865927	0.208333	0.791667
7	7:8328518	8328518	rs73061683	0.22064	A	G	ncRNA_intronic	LOC100505938	0.492958	0.507042	0.992832	0.00716846	0.823589	0.176411	0.4375	0.5625
19	19:10084292	10084292	rs2287813	0.220614	G	C	exonic	COL5A3	0.161972	0.838028	0.734767	0.265233	0.428427	0.571573	0.145833	0.854167
8	8:11663075	11663075	rs12543505	0.220575	T	C	intronic	FDFT1	0.25	0.75	0.00448029	0.99552	0.0110887	0.988911	0.229167	0.770833
18	18:7676728	7676728	rs10153440	0.220573	A	C	intronic	PTPRM	0.0915493	0.908451	0.697133	0.302867	0.147177	0.852823	0.166667	0.833333
14	14:22048083	22048083	rs10136774	0.220566	A	G	intergenic	OR10G3(dist=9208),OR10G2(dist=53908)	0.401408	0.598592	0.734767	0.265233	0.516129	0.483871	0.270833	0.729167
11	11:4441432	4441432	rs7111344	0.220565	A	G	intergenic	TRIM21(dist=26506),OR52K2(dist=29092)	0.232394	0.767606	0.310932	0.689068	0.0614919	0.938508	0.166667	0.833333
14	14:29574263	29574263	rs9324113	0.220556	A	G	intergenic	LINC01551(dist=310263),PRKD1(dist=471422)	0.228571	0.771429	0.741039	0.258961	0.34375	0.65625	0.166667	0.833333
2	2:20765963	20765963	rs13006062	0.220545	T	G	intergenic	RHOB(dist=116759),HS1BP3-IT1(dist=24571)	0.359155	0.640845	0.555556	0.444444	0.571573	0.428427	0.5	0.5
6	6:156364101	156364101	rs9322558	0.220484	G	A	intergenic	MIR1202(dist=96088),SNORD28B(dist=335782)	0.274648	0.725352	0.120072	0.879928	0.0362903	0.96371	0.125	0.875
21	21:18066175	18066175	rs2226440	0.220477	A	G	intergenic	MIR99AHG(dist=62129),LINC01549(dist=745032)	0.0774648	0.922535	0.235663	0.764337	0.0322581	0.967742	0.229167	0.770833
7	7:9312528	9312528	rs1285387	0.22046	A	G	intergenic	NXPH1(dist=519935),PER4(dist=361371)	0.0492958	0.950704	0.263441	0.736559	0.0514113	0.948589	0.145833	0.854167
2	2:101180138	101180138	rs6747613	0.220438	G	A	intronic	PDCL3	0.45	0.55	0.617384	0.382616	0.421371	0.578629	0.25	0.75
3	3:124926346	124926346	rs11710899	0.220435	A	C	intronic	SLC12A8	0.391304	0.608696	0.329749	0.670251	0.240927	0.759073	0.1875	0.8125
4	4:170896626	170896626	rs6553482	0.220423	T	C	ncRNA_intronic	LINC02275	0.4	0.6	0.493728	0.506272	0.367944	0.632056	0.333333	0.666667
8	8:22636822	22636822	rs13257751	0.2204	G	A	intronic	PEBP4	0.224638	0.775362	0.180108	0.819892	0.189516	0.810484	0.145833	0.854167
5	5:119223609	119223609	rs11241517	0.220395	C	T	intergenic	FAM170A(dist=252092),PRR16(dist=576363)	0.364286	0.635714	0.0546595	0.945341	0.212702	0.787298	0.541667	0.458333
3	3:114134268	114134268	rs2722012	0.220393	A	G	intronic	ZBTB20	0.316901	0.683099	0.596774	0.403226	0.184476	0.815524	0.520833	0.479167
1	1:235818150	235818150	rs12409051	0.220352	C	T	ncRNA_intronic	MIR5096	0.176056	0.823944	0.28853	0.71147	0.205645	0.794355	0.354167	0.645833
19	19:39681033	39681033	rs8104935	0.22035	A	G	intergenic	PAK4(dist=10987),NCCRP1(dist=6570)	0.176056	0.823944	0.327957	0.672043	0.328629	0.671371	0.291667	0.708333
19	19:39684909	39684909	rs892015	0.22035	C	A	intergenic	PAK4(dist=14863),NCCRP1(dist=2694)	0.176056	0.823944	0.191756	0.808244	0.323589	0.676411	0.3125	0.6875
18	18:55338251	55338251	rs74366477	0.220343	T	C	intronic	ATP8B1	0.169014	0.830986	0	1	0.00302419	0.996976	0.104167	0.895833
12	12:128132746	128132746	rs4760954	0.22034	A	G	downstream	LOC105370068(dist=694)	0.15493	0.84507	0.591398	0.408602	0.257056	0.742944	0.0833333	0.916667
2	2:111398472	111398472	rs13398617	0.220329	C	T	intronic	BUB1	0.295775	0.704225	0.358423	0.641577	0.0211694	0.978831	0.229167	0.770833
2	2:111439575	111439575	rs13415981	0.220329	G	A	intergenic	BUB1(dist=3891),ACOXL(dist=50574)	0.307143	0.692857	0.164875	0.835125	0.0211694	0.978831	0.229167	0.770833
19	19:839158	839158	rs12052108	0.220306	T	C	intergenic	AZU1(dist=7140),PRTN3(dist=1826)	0.112676	0.887324	0.0564516	0.943548	0.222782	0.777218	0.145833	0.854167
1	1:53114410	53114410	rs1038226	0.220296	C	T	intronic	FAM159A	0.371429	0.628571	0.621864	0.378136	0.94254	0.0574597	0.395833	0.604167
14	14:103002755	103002755	rs72700655	0.220294	T	C	intergenic	ANKRD9(dist=26612),MIR4309(dist=3225)	0.359155	0.640845	0.0062724	0.993728	0.122984	0.877016	0.375	0.625
12	12:117093237	117093237	rs10850694	0.220275	T	C	intergenic	MAP1LC3B2(dist=78812),C12orf49(dist=57887)	0.34507	0.65493	0.241039	0.758961	0.527218	0.472782	0.1875	0.8125
2	2:212010493	212010493	rs11901164	0.220199	A	C	intergenic	CPS1(dist=466661),ERBB4(dist=229948)	0.302817	0.697183	0.346774	0.653226	0.68246	0.31754	0.270833	0.729167
14	14:103199716	103199716	rs2180840	0.220159	C	T	intergenic	RCOR1(dist=2803),TRAF3(dist=44099)	0.190141	0.809859	0.146057	0.853943	0.0745968	0.925403	0.208333	0.791667
5	5:56730670	56730670	rs10471436	0.220154	A	C	intergenic	GPBP1(dist=170164),ACTBL2(dist=45172)	0.357143	0.642857	0.129032	0.870968	0.428427	0.571573	0.25	0.75
11	11:90139709	90139709	rs2063135	0.22012	G	A	ncRNA_intronic	DISC1FP1	0.257353	0.742647	0	1	0.00705645	0.992944	0.145833	0.854167
11	11:7667790	7667790	rs7117146	0.220102	A	G	intronic	PPFIBP2	0.147887	0.852113	0.18638	0.81362	0.297379	0.702621	0.4375	0.5625
11	11:7670353	7670353	rs4758009	0.220102	A	C	intronic	PPFIBP2	0.183099	0.816901	0.780466	0.219534	0.40625	0.59375	0.4375	0.5625
11	11:7673015	7673015	rs5864	0.220102	G	A	exonic	PPFIBP2	0.161972	0.838028	0.250896	0.749104	0.359879	0.640121	0.4375	0.5625
16	16:85666089	85666089	rs13336767	0.220097	G	A	intronic	GSE1	0.492857	0.507143	0.824373	0.175627	0.46371	0.53629	0.395833	0.604167
8	8:134955476	134955476	rs12677718	0.220093	T	C	intergenic	LOC101927822(dist=40826),ZFAT(dist=534554)	0.197183	0.802817	0.12276	0.87724	0.234879	0.765121	0.0833333	0.916667
8	8:12773301	12773301	rs2947362	0.220057	T	C	intergenic	LINC00681(dist=97501),KIAA1456(dist=29881)	0.161972	0.838028	0.353943	0.646057	0.24496	0.75504	0.166667	0.833333
7	7:45977282	45977282	rs2960436	0.220056	A	G	intergenic	IGFBP3(dist=16411),LOC730338(dist=750194)	0.274648	0.725352	0.607527	0.392473	0.457661	0.542339	0.104167	0.895833
15	15:60059824	60059824	rs965355	0.220021	C	T	intergenic	BNIP2(dist=78091),FOXB1(dist=236596)	0.197183	0.802817	0.482079	0.517921	0.267137	0.732863	0.166667	0.833333
15	15:60060482	60060482	rs7163623	0.220021	C	T	intergenic	BNIP2(dist=78749),FOXB1(dist=235938)	0.197183	0.802817	0.619176	0.380824	0.267137	0.732863	0.166667	0.833333
11	11:119239879	119239879	rs2217380	0.220008	T	G	intronic	USP2	0.408451	0.591549	0.992832	0.00716846	0.914315	0.0856855	0.4375	0.5625
14	14:25900612	25900612	rs17455836	0.219942	T	C	intergenic	STXBP6(dist=381109),NOVA1(dist=1014476)	0.225352	0.774648	0.0340502	0.96595	0.0453629	0.954637	0.416667	0.583333
5	5:43244091	43244091	rs7730107	0.219941	A	G	intronic	NIM1K	0.338028	0.661972	0.12724	0.87276	0.178427	0.821573	0.208333	0.791667
10	10:83606191	83606191	rs11191528	0.219934	G	A	intergenic	SH2D4B(dist=1199875),NRG3(dist=28878)	0.464286	0.535714	0.742832	0.257168	0.912298	0.0877016	0.645833	0.354167
6	6:99916182	99916182	rs10457650	0.219881	G	A	intronic	USP45	0.338028	0.661972	0.669355	0.330645	0.426411	0.573589	0.479167	0.520833
8	8:101676363	101676363	rs1786342	0.219881	T	C	intergenic	SNX31(dist=14470),PABPC1(dist=38780)	0.232394	0.767606	0.221326	0.778674	0.592742	0.407258	0.229167	0.770833
10	10:13856932	13856932	rs7084401	0.219881	A	G	intronic	FRMD4A	0.183099	0.816901	0.33871	0.66129	0.367944	0.632056	0.125	0.875
19	19:51061916	51061916	rs8100164	0.219866	G	T	intronic	LRRC4B	0.295775	0.704225	0.9319	0.0681004	0.780242	0.219758	0.1	0.9
12	12:11791685	11791685	rs12824533	0.219843	A	G	intergenic	LINC01252(dist=74350),ETV6(dist=11102)	0.316901	0.683099	0.972222	0.0277778	0.544355	0.455645	0.291667	0.708333
1	1:86044651	86044651	rs954353	0.219759	G	A	upstream	DDAH1(dist=605)	0.15493	0.84507	0.374552	0.625448	0.472782	0.527218	0.0625	0.9375
2	2:155322534	155322534	rs707105	0.219735	T	C	intergenic	LOC100144595(dist=8584),KCNJ3(dist=232558)	0.21831	0.78169	0.602151	0.397849	0.519153	0.480847	0.104167	0.895833
6	6:150944543	150944543	rs12189916	0.219726	A	C	intronic	PLEKHG1	0.288732	0.711268	0	1	0.0322581	0.967742	0.125	0.875
8	8:102520975	102520975	rs515743	0.219695	T	C	intronic	GRHL2	0.307143	0.692857	0.359319	0.640681	0.787298	0.212702	0.4375	0.5625
12	12:69995860	69995860	rs776184	0.219636	A	G	downstream	CCT2(dist=503)	0.147887	0.852113	0.078853	0.921147	0.0181452	0.981855	0.125	0.875
12	12:69996619	69996619	rs710762	0.219636	G	T	intergenic	CCT2(dist=1262),LRRC10(dist=5725)	0.142857	0.857143	0.00268817	0.997312	0.0181452	0.981855	0.125	0.875
2	2:235632293	235632293	rs1822178	0.219629	G	A	intergenic	LINC01173(dist=5885),SH3BP4(dist=228334)	0.232394	0.767606	0.34767	0.65233	0.63004	0.36996	0.333333	0.666667
6	6:3411111	3411111	rs10498662	0.219608	A	G	intronic	SLC22A23	0.128571	0.871429	0.11828	0.88172	0.316532	0.683468	0.125	0.875
3	3:71151219	71151219	rs831436	0.2196	C	T	intronic	FOXP1	0.257143	0.742857	0.948925	0.0510753	0.310484	0.689516	0.458333	0.541667
8	8:134512002	134512002	rs79904707	0.219533	A	G	intronic	ST3GAL1	0.34507	0.65493	0.00448029	0.99552	0.111895	0.888105	0.166667	0.833333
8	8:53289545	53289545	rs13280392	0.219527	T	C	intronic	ST18	0.0352113	0.964789	0.750896	0.249104	0.0675403	0.93246	0	1
6	6:158412832	158412832	rs10945973	0.219525	G	A	intronic	SYNJ2	0.214286	0.785714	0.794803	0.205197	0.512097	0.487903	0.208333	0.791667
2	2:141288399	141288399	rs78948883	0.219512	T	C	intronic	LRP1B	0.330986	0.669014	0.000896057	0.999104	0.0393145	0.960685	0.125	0.875
7	7:17397149	17397149	rs73081750	0.219484	T	C	intergenic	AHR(dist=11374),KCCAT333(dist=17391)	0.335714	0.664286	0.00179211	0.998208	0.0453629	0.954637	0.604167	0.395833
6	6:20509339	20509339	rs942041	0.219483	G	A	intergenic	E2F3(dist=15394),CDKAL1(dist=25348)	0.112676	0.887324	0.580645	0.419355	0.372984	0.627016	0.104167	0.895833
2	2:23340892	23340892	rs6544557	0.219483	A	C	intergenic	LINC01884(dist=579733),KLHL29(dist=267405)	0.457746	0.542254	0.482975	0.517025	0.849798	0.150202	0.645833	0.354167
7	7:2570818	2570818	rs17801147	0.219462	G	A	intergenic	LFNG(dist=2008),BRAT1(dist=6625)	0.242857	0.757143	0.0241935	0.975806	0.0685484	0.931452	0.3125	0.6875
9	9:116913794	116913794	rs2808772	0.219393	A	G	intergenic	KIF12(dist=52457),COL27A1(dist=4030)	0.140845	0.859155	0.452509	0.547491	0.546371	0.453629	0.208333	0.791667
6	6:37483808	37483808	rs1757188	0.219388	A	G	ncRNA_intronic	LINC02520	0.366197	0.633803	0.59767	0.40233	0.457661	0.542339	0.270833	0.729167
6	6:110736610	110736610	rs9384742	0.219373	C	T	intronic	DDO	0.435714	0.564286	0.941756	0.0582437	0.513105	0.486895	0.333333	0.666667
4	4:175016293	175016293	rs62336659	0.219327	G	A	ncRNA_exonic	LINC02268	0.197183	0.802817	0.909498	0.0905018	0.705645	0.294355	0.166667	0.833333
8	8:128856908	128856908	rs4332094	0.219308	A	G	ncRNA_intronic	PVT1	0.478873	0.521127	0.730287	0.269713	0.655242	0.344758	0.583333	0.416667
8	8:6021185	6021185	rs2570684	0.219293	C	T	intergenic	CSMD1(dist=1168857),LOC100287015(dist=239891)	0.144928	0.855072	0.40233	0.59767	0.171371	0.828629	0.416667	0.583333
5	5:178575384	178575384	rs10065978	0.219289	G	A	intronic	ADAMTS2	0.161972	0.838028	0.444444	0.555556	0.383065	0.616935	0.145833	0.854167
9	9:1404604	1404604	rs683023	0.219267	G	A	intergenic	DMRT2(dist=347050),SMARCA2(dist=610614)	0.246479	0.753521	0.825269	0.174731	0.684476	0.315524	0.0833333	0.916667
3	3:124915818	124915818	rs816341	0.21924	C	T	intronic	SLC12A8	0.147887	0.852113	0.167563	0.832437	0.0685484	0.931452	0.375	0.625
3	3:124915879	124915879	rs816340	0.21924	A	G	intronic	SLC12A8	0.211268	0.788732	0.206989	0.793011	0.304435	0.695565	0.395833	0.604167
11	11:86101234	86101234	rs7105671	0.219235	A	G	intronic	CCDC81	0.366197	0.633803	0.798387	0.201613	0.650202	0.349798	0.541667	0.458333
10	10:8925749	8925749	rs56379029	0.219209	C	T	intergenic	LOC105376398(dist=289395),LOC105755953(dist=14202)	0.357143	0.642857	0.000896057	0.999104	0.0574597	0.94254	0.3125	0.6875
5	5:15789739	15789739	rs16867730	0.219183	T	C	intronic	FBXL7	0.422535	0.577465	0.172939	0.827061	0.290323	0.709677	0.416667	0.583333
5	5:4600961	4600961	rs7730075	0.219166	T	C	intergenic	IRX1(dist=999444),LINC02114(dist=172632)	0.492958	0.507042	0.959677	0.0403226	0.77621	0.22379	0.479167	0.520833
8	8:11097804	11097804	rs6601575	0.219145	C	A	intergenic	XKR6(dist=38929),MTMR9(dist=44195)	0.323944	0.676056	0.140681	0.859319	0.471774	0.528226	0.416667	0.583333
2	2:209736883	209736883	rs12467529	0.219118	G	A	intergenic	LOC101927960(dist=46572),MAP2(dist=551887)	0.43662	0.56338	0.956989	0.0430108	0.798387	0.201613	0.5	0.5
7	7:140183545	140183545	rs9648842	0.219074	T	C	intergenic	MKRN1(dist=4176),DENND2A(dist=34673)	0.176056	0.823944	0.33871	0.66129	0.408266	0.591734	0.0208333	0.979167
14	14:38286198	38286198	rs8015058	0.219062	G	A	intronic	TTC6	0.478873	0.521127	0.44086	0.55914	0.649194	0.350806	0.25	0.75
11	11:95704277	95704277	rs880531	0.219057	A	G	intergenic	MTMR2(dist=46906),MAML2(dist=5479)	0.0857143	0.914286	0.00806452	0.991935	0.0625	0.9375	0.291667	0.708333
11	11:95715316	95715316	rs16922792	0.219057	C	T	intronic	MAML2	0.0915493	0.908451	0.223118	0.776882	0.132056	0.867944	0.333333	0.666667
7	7:25702277	25702277	rs443	0.219054	C	A	intergenic	NPVF(dist=434172),MIR148A(dist=287261)	0.478873	0.521127	0.852151	0.147849	0.504032	0.495968	0.604167	0.395833
7	7:25706712	25706712	rs2108388	0.219054	G	A	intergenic	NPVF(dist=438607),MIR148A(dist=282826)	0.429577	0.570423	0.533154	0.466846	0.289315	0.710685	0.583333	0.416667
17	17:32492699	32492699	rs56100356	0.219039	A	G	intergenic	ASIC2(dist=8874),LINC01989(dist=3695)	0.133803	0.866197	0.176523	0.823477	0.257056	0.742944	0.125	0.875
17	17:32493211	32493211	rs8077171	0.219039	C	T	intergenic	ASIC2(dist=9386),LINC01989(dist=3183)	0.133803	0.866197	0.225806	0.774194	0.257056	0.742944	0.125	0.875
18	18:12698983	12698983	rs79615555	0.219016	T	C	exonic	CEP76	0.311594	0.688406	0.000896057	0.999104	0	1	0.166667	0.833333
6	6:149285719	149285719	rs3734377	0.218987	G	A	ncRNA_exonic	UST-AS1	0.147887	0.852113	0.34319	0.65681	0.359879	0.640121	0.125	0.875
18	18:76526149	76526149	rs2941838	0.21898	C	T	intergenic	LINC01029(dist=820466),SALL3(dist=214125)	0.335714	0.664286	0.561828	0.438172	0.259073	0.740927	0.354167	0.645833
11	11:65211505	65211505	rs3741384	0.218956	A	G	ncRNA_exonic	NEAT1	0.394366	0.605634	0.00179211	0.998208	0.0362903	0.96371	0.520833	0.479167
12	12:127163319	127163319	rs117939315	0.218954	A	G	ncRNA_intronic	LOC100996671	0.239437	0.760563	0.00179211	0.998208	0.046371	0.953629	0.3125	0.6875
11	11:6664263	6664263	rs2880995	0.218929	T	C	intronic	DCHS1	0.387324	0.612676	0.0770609	0.922939	0.102823	0.897177	0.458333	0.541667
11	11:6667090	6667090	rs937852	0.218929	T	G	intronic	DCHS1	0.398551	0.601449	0.298387	0.701613	0.159274	0.840726	0.458333	0.541667
16	16:12468638	12468638	rs7189401	0.218928	G	A	intronic	SNX29	0.357143	0.642857	0.617384	0.382616	0.818548	0.181452	0.354167	0.645833
13	13:79538030	79538030	rs9574336	0.218894	G	A	intergenic	LINC00331(dist=123845),RBM26(dist=354972)	0.15942	0.84058	0.248208	0.751792	0.0272177	0.972782	0.270833	0.729167
13	13:56609847	56609847	rs9569414	0.218875	G	A	intergenic	MIR5007(dist=861164),PRR20B(dist=1105204)	0.415493	0.584507	0.212366	0.787634	0.178427	0.821573	0.270833	0.729167
3	3:141873255	141873255	rs4484207	0.218812	C	A	intergenic	TFDP2(dist=4869),GK5(dist=3113)	0.260563	0.739437	0.00179211	0.998208	0.00604839	0.993952	0.291667	0.708333
12	12:114180110	114180110	rs16943171	0.218789	T	G	intergenic	LHX5-AS1(dist=261824),LINC01234(dist=2271)	0.0704225	0.929577	0.00179211	0.998208	0.0836694	0.916331	0.229167	0.770833
8	8:25530507	25530507	rs2433087	0.218787	T	G	intergenic	CDCA2(dist=165074),EBF2(dist=168738)	0.169014	0.830986	0.124552	0.875448	0.181452	0.818548	0.4375	0.5625
17	17:77753485	77753485	rs3751954	0.218786	G	A	intronic	CBX2	0.359155	0.640845	0.031362	0.968638	0.0907258	0.909274	0.520833	0.479167
20	20:5270034	5270034	rs13039266	0.218784	T	C	intergenic	CDS2(dist=91501),PROKR2(dist=11811)	0.407143	0.592857	0.388889	0.611111	0.238911	0.761089	0.318182	0.681818
13	13:56496268	56496268	rs35021572	0.218735	G	A	intergenic	MIR5007(dist=747585),PRR20B(dist=1218783)	0.401408	0.598592	0.52957	0.47043	0.111895	0.888105	0.270833	0.729167
13	13:56520698	56520698	rs10161746	0.218735	G	A	intergenic	MIR5007(dist=772015),PRR20B(dist=1194353)	0.394366	0.605634	0.115591	0.884409	0.109879	0.890121	0.270833	0.729167
13	13:56576798	56576798	rs9591721	0.218735	T	C	intergenic	MIR5007(dist=828115),PRR20B(dist=1138253)	0.421429	0.578571	0.414875	0.585125	0.172379	0.827621	0.270833	0.729167
10	10:83628043	83628043	rs10786748	0.218671	A	G	intergenic	SH2D4B(dist=1221727),NRG3(dist=7026)	0.457143	0.542857	0.727599	0.272401	0.875	0.125	0.625	0.375
10	10:83633479	83633479	rs10786749	0.218671	T	C	intergenic	SH2D4B(dist=1227163),NRG3(dist=1590)	0.443662	0.556338	0.552867	0.447133	0.870968	0.129032	0.604167	0.395833
1	1:217573623	217573623	rs2815249	0.218667	A	G	intergenic	ESRRG(dist=262526),GPATCH2(dist=26711)	0.15493	0.84507	0.0734767	0.926523	0.408266	0.591734	0.375	0.625
18	18:25206219	25206219	rs6508495	0.21863	G	A	intergenic	LOC105372038(dist=283599),CDH2(dist=324707)	0.246377	0.753623	0.27957	0.72043	0.485887	0.514113	0.1875	0.8125
10	10:92238445	92238445	rs1274374	0.218624	C	T	ncRNA_intronic	LOC101926942	0.492857	0.507143	0.760753	0.239247	0.533266	0.466734	0.625	0.375
10	10:62735036	62735036	rs12413471	0.218605	T	C	intronic	RHOBTB1	0.190141	0.809859	0	1	0.0100806	0.989919	0.229167	0.770833
1	1:230815481	230815481	rs2493144	0.218586	G	T	intronic	COG2	0.211268	0.788732	0.289427	0.710573	0.542339	0.457661	0.104167	0.895833
11	11:64701030	64701030	rs3741392	0.218561	T	C	intronic	PPP2R5B	0.387324	0.612676	0.757168	0.242832	0.920363	0.0796371	0.333333	0.666667
11	11:64714227	64714227	rs11231908	0.218561	A	G	intronic	MAJIN	0.387324	0.612676	0.828853	0.171147	0.924395	0.0756048	0.333333	0.666667
1	1:245297324	245297324	rs6695835	0.218555	T	G	intergenic	EFCAB2(dist=8794),KIF26B(dist=20962)	0.352113	0.647887	0.30914	0.69086	0.0504032	0.949597	0.479167	0.520833
4	4:188623989	188623989	rs12509746	0.218533	A	G	intergenic	LINC02492(dist=30194),ZFP42(dist=292935)	0.274648	0.725352	0.206989	0.793011	0.191532	0.808468	0.458333	0.541667
3	3:158675961	158675961	rs1112930	0.218516	G	A	intergenic	MFSD1(dist=128453),IQCJ-SCHIP1(dist=111079)	0.352113	0.647887	0.0116487	0.988351	0.152218	0.847782	0.166667	0.833333
7	7:16683217	16683217	rs6949300	0.21847	A	C	intronic	ANKMY2	0.271429	0.728571	0.626344	0.373656	0.43246	0.56754	0.166667	0.833333
5	5:24866443	24866443	rs1493243	0.21844	G	A	intergenic	LINC02239(dist=25751),LINC02228(dist=259970)	0.5	0.5	0.59319	0.40681	0.309476	0.690524	0.5625	0.4375
1	1:230324067	230324067	rs611229	0.21842	G	T	intronic	GALNT2	0.414286	0.585714	0.704301	0.295699	0.367944	0.632056	0.5	0.5
6	6:130428224	130428224	rs1572292	0.218405	A	G	intronic	L3MBTL3	0.429577	0.570423	0.123656	0.876344	0.0322581	0.967742	0.354167	0.645833
6	6:130436472	130436472	rs6914419	0.218405	C	T	intronic	L3MBTL3	0.492958	0.507042	0.743728	0.256272	0.646169	0.353831	0.625	0.375
6	6:130438612	130438612	rs9492457	0.218405	C	T	intronic	L3MBTL3	0.492958	0.507042	0.310932	0.689068	0.518145	0.481855	0.625	0.375
6	6:157312750	157312750	rs9372033	0.218398	G	A	intronic	ARID1B	0.0928571	0.907143	0.353943	0.646057	0.155242	0.844758	0.145833	0.854167
8	8:138135936	138135936	rs7827430	0.218388	G	A	intergenic	LINC02055(dist=226092),LOC101927915(dist=282407)	0.147887	0.852113	0.834229	0.165771	0.298387	0.701613	0.0208333	0.979167
3	3:24278815	24278815	rs1349264	0.218386	T	G	intronic	THRB	0.485915	0.514085	0.996416	0.00358423	0.801411	0.198589	0.333333	0.666667
1	1:80605894	80605894	rs11162940	0.218359	A	C	intergenic	ADGRL4(dist=1133399),LINC01781(dist=395545)	0.478571	0.521429	0.705197	0.294803	0.837702	0.162298	0.6875	0.3125
21	21:15590162	15590162	rs76670261	0.218349	A	G	intronic	RBM11	0.0915493	0.908451	0.0215054	0.978495	0.0514113	0.948589	0.166667	0.833333
21	21:15616324	15616324	rs79207260	0.218349	T	C	intergenic	RBM11(dist=15631),ABCC13(dist=29795)	0.084507	0.915493	0.0564516	0.943548	0.0625	0.9375	0.166667	0.833333
21	21:15628312	15628312	rs78538751	0.218349	C	T	intergenic	RBM11(dist=27619),ABCC13(dist=17807)	0.0857143	0.914286	0.0232975	0.976703	0.0625	0.9375	0.166667	0.833333
3	3:187683046	187683046	rs9290866	0.218345	A	G	ncRNA_exonic	LINC01991	0.485915	0.514085	0.222222	0.777778	0.328629	0.671371	0.395833	0.604167
5	5:143572217	143572217	rs17101689	0.218287	G	A	intronic	KCTD16	0.330986	0.669014	0.125448	0.874552	0.185484	0.814516	0.520833	0.479167
13	13:106649941	106649941	rs9519873	0.218282	G	A	intergenic	LINC00343(dist=235796),LINC00460(dist=378969)	0.126761	0.873239	0.302867	0.697133	0.292339	0.707661	0.166667	0.833333
7	7:10330294	10330294	rs13243488	0.218254	T	C	intergenic	PER4(dist=654847),MGC4859(dist=159152)	0.119718	0.880282	0.730287	0.269713	0.252016	0.747984	0.0625	0.9375
12	12:114169592	114169592	rs163117	0.218247	G	A	intergenic	LHX5-AS1(dist=251306),LINC01234(dist=12789)	0.471831	0.528169	0.967742	0.0322581	0.920363	0.0796371	0.229167	0.770833
11	11:128747686	128747686	rs77397876	0.218237	C	T	intergenic	KCNJ1(dist=10418),KCNJ5(dist=13626)	0.415493	0.584507	0.987455	0.0125448	0.944556	0.0554435	0.333333	0.666667
3	3:70593081	70593081	rs11708540	0.218232	A	G	intergenic	SAMMSON(dist=528630),FOXP1(dist=410783)	0.414286	0.585714	0.0922939	0.907706	0.141129	0.858871	0.5	0.5
9	9:25612704	25612704	rs10511761	0.218227	T	G	intergenic	IZUMO3(dist=1067030),TUSC1(dist=63682)	0.112676	0.887324	0.732079	0.267921	0.443548	0.556452	0.166667	0.833333
5	5:72578131	72578131	rs4533870	0.218226	G	A	intergenic	LOC340090(dist=80343),LINC02230(dist=55601)	0.373239	0.626761	0.321685	0.678315	0.284274	0.715726	0.5	0.5
3	3:120024086	120024086	rs35587339	0.218218	T	C	intergenic	GPR156(dist=60944),LRRC58(dist=19489)	0.288732	0.711268	0.0528674	0.947133	0.435484	0.564516	0.208333	0.791667
14	14:25878440	25878440	rs6574386	0.218201	T	C	intergenic	STXBP6(dist=358937),NOVA1(dist=1036648)	0.43662	0.56338	0.160394	0.839606	0.297379	0.702621	0.208333	0.791667
19	19:56719405	56719405	rs12979551	0.218199	A	C	intergenic	ZSCAN5B(dist=14984),ZSCAN5A(dist=13266)	0.257143	0.742857	0.274194	0.725806	0.429435	0.570565	0.3	0.7
13	13:92677965	92677965	rs1536369	0.218183	G	T	intronic	GPC5	0.267606	0.732394	0.154122	0.845878	0.466734	0.533266	0.25	0.75
1	1:209605102	209605102	rs2249632	0.218096	A	G	ncRNA_exonic	MIR205HG	0.0915493	0.908451	0.875448	0.124552	0.321573	0.678427	0.104167	0.895833
8	8:35371060	35371060	rs12334629	0.218052	C	A	intronic	UNC5D	0.450704	0.549296	0.251792	0.748208	0.0887097	0.91129	0.4375	0.5625
7	7:33941245	33941245	rs62449692	0.218036	T	C	intergenic	BBS9(dist=264719),BMPER(dist=3277)	0.235714	0.764286	0.0519713	0.948029	0.144153	0.855847	0.458333	0.541667
4	4:26178155	26178155	rs6831164	0.218014	T	G	intergenic	SMIM20(dist=246654),RBPJ(dist=143176)	0.253521	0.746479	0.0403226	0.959677	0.332661	0.667339	0.5625	0.4375
9	9:21531629	21531629	rs2025327	0.218002	T	C	ncRNA_intronic	MIR31HG	0.394366	0.605634	0.737455	0.262545	0.59375	0.40625	0.416667	0.583333
9	9:1435496	1435496	rs880013	0.217996	T	C	intergenic	DMRT2(dist=377942),SMARCA2(dist=579722)	0.15493	0.84507	0.301971	0.698029	0.554435	0.445565	0.0625	0.9375
9	9:1446459	1446459	rs4741361	0.217996	A	G	intergenic	DMRT2(dist=388905),SMARCA2(dist=568759)	0.211268	0.788732	0.810932	0.189068	0.643145	0.356855	0.0625	0.9375
9	9:1449084	1449084	rs13294519	0.217996	A	G	intergenic	DMRT2(dist=391530),SMARCA2(dist=566134)	0.264286	0.735714	0.890681	0.109319	0.788306	0.211694	0.0833333	0.916667
2	2:196488531	196488531	rs10931702	0.217993	C	T	intergenic	LINC01790(dist=862372),SLC39A10(dist=33000)	0.190141	0.809859	0.146953	0.853047	0.53125	0.46875	0	1
2	2:235641180	235641180	rs2380261	0.217985	C	A	intergenic	LINC01173(dist=14772),SH3BP4(dist=219447)	0.271429	0.728571	0.827957	0.172043	0.716734	0.283266	0.333333	0.666667
3	3:23097388	23097388	rs13078875	0.217959	T	C	intergenic	ZNF385D-AS2(dist=1076068),UBE2E2-AS1(dist=139172)	0.471014	0.528986	0.0546595	0.945341	0.314516	0.685484	0.604167	0.395833
3	3:149097084	149097084	rs4681502	0.217945	C	T	ncRNA_intronic	TM4SF1-AS1	0.28169	0.71831	0.702509	0.297491	0.447581	0.552419	0.520833	0.479167
3	3:133543917	133543917	rs7626433	0.217936	G	A	UTR3	RAB6B(NM_016577:c.*3715_*3714delins0)	0.429577	0.570423	0.718638	0.281362	0.818548	0.181452	0.25	0.75
3	3:133547245	133547245	rs2293374	0.217936	G	A	UTR3	RAB6B(NM_016577:c.*387_*386delins0)	0.429577	0.570423	0.991039	0.00896057	0.826613	0.173387	0.25	0.75
3	3:61698615	61698615	rs11709166	0.217931	A	G	intronic	PTPRG	0.0367647	0.963235	0.0062724	0.993728	0.164315	0.835685	0	1
18	18:59753109	59753109	rs4941108	0.217928	C	T	intronic	PIGN	0.380282	0.619718	0.00358423	0.996416	0.0745968	0.925403	0.1875	0.8125
8	8:138151252	138151252	rs13256340	0.217917	C	T	intergenic	LINC02055(dist=241408),LOC101927915(dist=267091)	0.176056	0.823944	0.893369	0.106631	0.368952	0.631048	0.0208333	0.979167
5	5:56789327	56789327	rs2968230	0.217917	A	G	intergenic	ACTBL2(dist=10691),LINCR-0003(dist=76841)	0.407143	0.592857	0.478495	0.521505	0.443548	0.556452	0.291667	0.708333
8	8:62005820	62005820	rs10089771	0.217911	C	T	intergenic	LOC100130298(dist=125513),CLVS1(dist=194704)	0.443662	0.556338	0.114695	0.885305	0.121976	0.878024	0.229167	0.770833
5	5:33578470	33578470	rs256651	0.217826	T	C	intronic	ADAMTS12	0.464789	0.535211	0.0179211	0.982079	0.122984	0.877016	0.625	0.375
7	7:106189195	106189195	rs1859747	0.217774	A	G	intergenic	NAMPT(dist=263557),CCDC71L(dist=105612)	0.257143	0.742857	0.0887097	0.91129	0.458669	0.541331	0.333333	0.666667
14	14:100760272	100760272	rs35022210	0.217767	C	T	intronic	SLC25A29	0.471831	0.528169	0.78853	0.21147	0.739919	0.260081	0.375	0.625
12	12:17578941	17578941	rs1163959	0.217743	T	C	intergenic	SKP1P2(dist=435379),LINC02378(dist=155815)	0.328571	0.671429	0.44086	0.55914	0.628024	0.371976	0.625	0.375
5	5:154101875	154101875	rs4117784	0.21772	C	T	intronic	LARP1	0.392857	0.607143	0.897849	0.102151	0.808468	0.191532	0.4375	0.5625
10	10:1840995	1840995	rs7475202	0.217714	T	C	intergenic	ADARB2(dist=61325),LINC00700(dist=206671)	0.485714	0.514286	0.242832	0.757168	0.602823	0.397177	0.208333	0.791667
1	1:103500445	103500445	rs76812138	0.217712	T	C	intronic	COL11A1	0.239437	0.760563	0.000896057	0.999104	0	1	0.166667	0.833333
7	7:46010714	46010714	rs788711	0.217648	C	T	intergenic	IGFBP3(dist=49843),LOC730338(dist=716762)	0.314286	0.685714	0.882616	0.117384	0.729839	0.270161	0.145833	0.854167
19	19:15649446	15649446	rs72620566	0.217501	A	G	intronic	CYP4F22	0.0492958	0.950704	0.00358423	0.996416	0.0675403	0.93246	0.104167	0.895833
5	5:174680410	174680410	rs1422908	0.217496	G	A	intergenic	LINC01951(dist=257676),DRD1(dist=187264)	0.316901	0.683099	0.031362	0.968638	0.214718	0.785282	0.208333	0.791667
3	3:16673075	16673075	rs7631231	0.217492	C	T	intergenic	DAZL(dist=26069),PLCL2(dist=253376)	0.0704225	0.929577	0.248208	0.751792	0.177419	0.822581	0.0833333	0.916667
6	6:130354855	130354855	rs9388766	0.217491	T	C	intronic	L3MBTL3	0.471831	0.528169	0.552867	0.447133	0.298387	0.701613	0.25	0.75
2	2:102877560	102877560	rs2310243	0.217486	G	A	intergenic	IL1RL2(dist=21099),IL1RL1(dist=50401)	0.309859	0.690141	0.148746	0.851254	0.445565	0.554435	0.178571	0.821429
12	12:107785498	107785498	rs1895990	0.217481	C	T	intronic	BTBD11	0.485915	0.514085	0.43638	0.56362	0.385081	0.614919	0.458333	0.541667
11	11:3259809	3259809	rs11026091	0.217474	A	G	intergenic	MRGPRE(dist=6193),ZNF195(dist=119347)	0.260563	0.739437	0.394265	0.605735	0.472782	0.527218	0.1875	0.8125
11	11:43949511	43949511	rs7103602	0.21746	G	A	intergenic	ALKBH3-AS1(dist=7017),C11orf96(dist=14594)	0.387324	0.612676	0.37724	0.62276	0.271169	0.728831	0.4375	0.5625
1	1:154669067	154669067	rs11264244	0.217456	T	C	downstream	KCNN3(dist=874)	0.352113	0.647887	0.000896057	0.999104	0.0614919	0.938508	0.354167	0.645833
11	11:79901474	79901474	rs1528637	0.21736	G	A	intergenic	TENM4(dist=749779),LOC101928944(dist=560769)	0.471429	0.528571	0.103943	0.896057	0.200605	0.799395	0.5	0.5
3	3:28785226	28785226	rs4680707	0.217341	A	C	ncRNA_intronic	LINC00693	0.338028	0.661972	0.952509	0.047491	0.948589	0.0514113	0.375	0.625
1	1:1612603	1612603	rs4074198	0.217337	A	G	intronic	CDK11B,SLC35E2B	0.323944	0.676056	0.392473	0.607527	0.448589	0.551411	0.6	0.4
4	4:181802729	181802729	rs28500680	0.21733	G	A	intergenic	NONE(dist=NONE),LINC00290(dist=182513)	0.408451	0.591549	0.515233	0.484767	0.735887	0.264113	0.375	0.625
5	5:71474956	71474956	rs111382402	0.217264	G	A	intronic	MAP1B	0.0714286	0.928571	0.0277778	0.972222	0.126008	0.873992	0.104167	0.895833
8	8:134531773	134531773	rs4736690	0.217251	A	G	intronic	ST3GAL1	0.35	0.65	0.148746	0.851254	0.206653	0.793347	0.291667	0.708333
5	5:126009267	126009267	rs115969489	0.21725	T	C	intergenic	TEX43(dist=37293),LOC102723557(dist=78387)	0.429577	0.570423	0.934588	0.0654122	0.949597	0.0504032	0.395833	0.604167
7	7:29611997	29611997	rs62457155	0.217231	A	C	intergenic	PRR15(dist=5086),LOC646762(dist=73540)	0.225352	0.774648	0.00179211	0.998208	0.0766129	0.923387	0.270833	0.729167
10	10:113855270	113855270	rs2804616	0.217221	C	T	intergenic	ADRA2A(dist=1014608),GPAM(dist=54351)	0.147887	0.852113	0.69086	0.30914	0.170363	0.829637	0.1875	0.8125
2	2:23062130	23062130	rs7563283	0.217216	T	C	intergenic	LINC01884(dist=300971),KLHL29(dist=546167)	0.422535	0.577465	0.241039	0.758961	0.433468	0.566532	0.416667	0.583333
1	1:238001069	238001069	rs10802635	0.21719	A	G	intergenic	RYR2(dist=3781),LOC100130331(dist=24405)	0.0492958	0.950704	0.174731	0.825269	0.015121	0.984879	0.0416667	0.958333
11	11:103626200	103626200	rs10895521	0.217183	T	G	intergenic	DYNC2H1(dist=275609),MIR4693(dist=94433)	0.202899	0.797101	0.602151	0.397849	0.344758	0.655242	0.229167	0.770833
7	7:35522899	35522899	rs343054	0.217173	C	T	intergenic	LOC401324(dist=106813),HERPUD2(dist=149370)	0.478873	0.521127	0.695341	0.304659	0.457661	0.542339	0.5	0.5
7	7:83967998	83967998	rs17158899	0.21717	T	C	intergenic	SEMA3A(dist=143781),LOC101927378(dist=193793)	0.0704225	0.929577	0.34767	0.65233	0.077621	0.922379	0.104167	0.895833
10	10:132045009	132045009	rs11017156	0.217164	G	A	intergenic	GLRX3(dist=66363),MIR378C(dist=715841)	0.207143	0.792857	0.403226	0.596774	0.171371	0.828629	0.104167	0.895833
20	20:54552181	54552181	rs914432	0.217138	G	A	intergenic	LINC01441(dist=508446),CBLN4(dist=20231)	0.128571	0.871429	0.948925	0.0510753	0.27621	0.72379	0.1875	0.8125
1	1:35224844	35224844	rs7522353	0.217136	C	T	upstream;downstream	GJB4(dist=497);GJB5(dist=731)	0.232394	0.767606	0.83871	0.16129	0.392137	0.607863	0.458333	0.541667
1	1:80235819	80235819	rs12022561	0.217134	T	C	intergenic	ADGRL4(dist=763324),LINC01781(dist=765620)	0.28169	0.71831	0.908602	0.0913978	0.828629	0.171371	0.166667	0.833333
8	8:22009738	22009738	rs60255957	0.217098	C	T	intronic	LGI3	0.366197	0.633803	0.428315	0.571685	0.205645	0.794355	0.0384615	0.961538
4	4:104337172	104337172	rs2176313	0.217095	A	G	intergenic	CENPE(dist=217606),LINC02428(dist=9026)	0.119718	0.880282	0.680108	0.319892	0.199597	0.800403	0.270833	0.729167
10	10:93368794	93368794	rs1418155	0.217092	A	G	ncRNA_intronic	HECTD2-AS1	0.422535	0.577465	0.200717	0.799283	0.077621	0.922379	0.333333	0.666667
13	13:111425843	111425843	rs2083567	0.217084	G	A	intergenic	ING1(dist=52422),LINC00567(dist=36179)	0.352113	0.647887	0.8181	0.1819	0.563508	0.436492	0.5625	0.4375
5	5:106837450	106837450	rs26251	0.217083	G	T	intronic	EFNA5	0.26087	0.73913	0.36828	0.63172	0.366935	0.633065	0.354167	0.645833
13	13:92616117	92616117	rs9523458	0.217082	C	T	intronic	GPC5	0.302817	0.697183	0.265233	0.734767	0.530242	0.469758	0.25	0.75
17	17:45336507	45336507	rs16941751	0.217075	G	A	intronic	ITGB3	0.0352113	0.964789	0.0304659	0.969534	0.0252016	0.974798	0	1
12	12:30724139	30724139	rs3932069	0.21705	C	T	intergenic	TMTC1(dist=786447),IPO8(dist=57775)	0.309859	0.690141	0.0062724	0.993728	0.0836694	0.916331	0.708333	0.291667
12	12:130335952	130335952	rs10744435	0.217047	T	C	intronic	TMEM132D	0.457143	0.542857	0.106631	0.893369	0.278226	0.721774	0.354167	0.645833
3	3:194209107	194209107	rs77096297	0.217024	T	C	ncRNA_exonic	LINC00884	0.314286	0.685714	0.120072	0.879928	0.0171371	0.982863	0.0208333	0.979167
12	12:130376768	130376768	rs7954823	0.216996	T	C	intronic	TMEM132D	0.485915	0.514085	0.543011	0.456989	0.258065	0.741935	0.5625	0.4375
5	5:10531461	10531461	rs73741392	0.216968	C	T	intergenic	LINC02213(dist=9265),ANKRD33B(dist=32973)	0.161972	0.838028	0.129928	0.870072	0.0836694	0.916331	0.229167	0.770833
17	17:79630238	79630238	rs11150804	0.216948	A	G	intergenic	PDE6G(dist=6631),OXLD1(dist=1827)	0.442857	0.557143	0.619176	0.380824	0.632056	0.367944	0.4375	0.5625
5	5:127667613	127667613	rs467610	0.216937	T	C	intronic	FBN2	0.190141	0.809859	0.27509	0.72491	0.303427	0.696573	0.270833	0.729167
5	5:31980113	31980113	rs6450883	0.21692	G	T	intronic	PDZD2	0.171429	0.828571	0.000896057	0.999104	0.00806452	0.991935	0.333333	0.666667
6	6:145120682	145120682	rs9376859	0.216868	A	G	intronic	UTRN	0.246479	0.753521	0.757168	0.242832	0.8125	0.1875	0.0416667	0.958333
4	4:92399884	92399884	rs7675583	0.216862	T	C	intronic	CCSER1	0.45	0.55	0.34319	0.65681	0.46371	0.53629	0.479167	0.520833
14	14:101697688	101697688	rs61619573	0.216861	G	A	intergenic	LINC02285(dist=107806),LINC00524(dist=174635)	0.0492958	0.950704	0.0672043	0.932796	0.196573	0.803427	0	1
4	4:59642911	59642911	rs77769321	0.216859	A	G	intergenic	LINC02494(dist=240418),LINC02429(dist=207088)	0.056338	0.943662	0	1	0	1	0.145833	0.854167
15	15:26572467	26572467	rs11855604	0.21682	A	G	intergenic	LINC00929(dist=194283),GABRB3(dist=216226)	0.161972	0.838028	0.676523	0.323477	0.653226	0.346774	0.1875	0.8125
3	3:28788920	28788920	rs2371424	0.216783	T	G	ncRNA_intronic	LINC00693	0.316901	0.683099	0.722222	0.277778	0.768145	0.231855	0.354167	0.645833
6	6:145174832	145174832	rs9390238	0.216758	C	A	downstream	UTRN(dist=662)	0.176056	0.823944	0.315412	0.684588	0.694556	0.305444	0	1
13	13:68141385	68141385	rs9571821	0.216726	T	G	intergenic	LINC00364(dist=187259),LINC00550(dist=1294031)	0.288732	0.711268	0.132616	0.867384	0.594758	0.405242	0.5	0.5
1	1:54836215	54836215	rs6699595	0.216722	T	C	intronic	SSBP3	0.323944	0.676056	0.238351	0.761649	0.601815	0.398185	0.166667	0.833333
11	11:98751895	98751895	rs12421926	0.216697	C	A	intergenic	NONE(dist=NONE),CNTN5(dist=139810)	0.105634	0.894366	0.0179211	0.982079	0.0342742	0.965726	0.291667	0.708333
3	3:103638444	103638444	rs9820226	0.216691	A	G	intergenic	MIR548AB(dist=395484),MIR548A3(dist=265031)	0.308824	0.691176	0.516129	0.483871	0.384073	0.615927	0.3125	0.6875
18	18:74722860	74722860	rs3794830	0.216689	A	G	intronic	MBP	0.478571	0.521429	0.908602	0.0913978	0.65121	0.34879	0.395833	0.604167
18	18:74723108	74723108	rs3794829	0.216689	C	T	intronic	MBP	0.471831	0.528169	0.986559	0.0134409	0.648185	0.351815	0.395833	0.604167
1	1:80233281	80233281	rs3927739	0.216672	C	T	intergenic	ADGRL4(dist=760786),LINC01781(dist=768158)	0.242857	0.757143	0.869176	0.130824	0.604839	0.395161	0.166667	0.833333
13	13:30652527	30652527	rs76320899	0.216668	G	A	intergenic	LINC00544(dist=127902),LINC00365(dist=24787)	0.260563	0.739437	0.0134409	0.986559	0.0645161	0.935484	0.333333	0.666667
12	12:21352315	21352315	rs1871395	0.216608	G	A	intronic	SLCO1B1	0.028169	0.971831	0.226703	0.773297	0.178427	0.821573	0.229167	0.770833
12	12:7371239	7371239	rs17789193	0.216591	C	T	downstream	PEX5(dist=70)	0.34507	0.65493	0.993728	0.0062724	0.96371	0.0362903	0.416667	0.583333
5	5:103044062	103044062	rs10041164	0.216582	C	T	intergenic	NUDT12(dist=145560),RAB9BP1(dist=1391112)	0.34507	0.65493	0.180108	0.819892	0.540323	0.459677	0.270833	0.729167
4	4:125037255	125037255	rs74519531	0.216576	C	T	intergenic	LINC01091(dist=185737),LINC02516(dist=383841)	0.260563	0.739437	0	1	0.00201613	0.997984	0.291667	0.708333
17	17:4645324	4645324	rs3826517	0.216573	C	T	exonic	ZMYND15	0.161972	0.838028	0.0385305	0.96147	0.465726	0.534274	0.145833	0.854167
7	7:86593322	86593322	rs4727130	0.216566	C	T	intronic	KIAA1324L	0.232394	0.767606	0	1	0	1	0.270833	0.729167
14	14:94099620	94099620	rs72692924	0.216562	C	A	intronic	UNC79	0.267606	0.732394	0.00537634	0.994624	0.15121	0.84879	0.291667	0.708333
4	4:103363446	103363446	rs66521590	0.216543	A	G	ncRNA_intronic	LOC105377621	0.133803	0.866197	0.238351	0.761649	0.296371	0.703629	0.4375	0.5625
4	4:182284224	182284224	rs4861947	0.21653	A	C	intergenic	LINC00290(dist=203922),TEMN3-AS1(dist=456933)	0.429577	0.570423	0.179211	0.820789	0.296371	0.703629	0.25	0.75
22	22:34620597	34620597	rs743706	0.216526	C	T	intergenic	LARGE1(dist=304181),ISX-AS1(dist=532058)	0.0985915	0.901408	0.252688	0.747312	0.204637	0.795363	0.104167	0.895833
22	22:34636072	34636072	rs5754910	0.216526	C	A	intergenic	LARGE1(dist=319656),ISX-AS1(dist=516583)	0.112676	0.887324	0.573477	0.426523	0.46371	0.53629	0.145833	0.854167
12	12:52120263	52120263	rs374663	0.216517	C	T	intronic	SCN8A	0.0492958	0.950704	0.475806	0.524194	0.139113	0.860887	0.104167	0.895833
22	22:30075087	30075087	rs2857652	0.216513	C	A	intronic	NF2	0.316901	0.683099	0.922043	0.077957	0.664315	0.335685	0.395833	0.604167
10	10:35068814	35068814	rs7904348	0.216502	A	G	intronic	PARD3	0.204225	0.795775	0.115591	0.884409	0.288306	0.711694	0.354167	0.645833
1	1:111992516	111992516	rs2298188	0.216491	T	C	intronic	ATP5F1	0.0434783	0.956522	0.00358423	0.996416	0.0181452	0.981855	0.125	0.875
21	21:42308279	42308279	rs2837883	0.216491	C	T	intergenic	DSCAM(dist=89240),LINC00323(dist=205147)	0.152174	0.847826	0.819892	0.180108	0.611895	0.388105	0.166667	0.833333
5	5:57438451	57438451	rs10472034	0.216482	C	T	intergenic	LINC02101(dist=20283),PLK2(dist=311358)	0.235714	0.764286	0.743728	0.256272	0.424395	0.575605	0.166667	0.833333
2	2:6246213	6246213	rs13003673	0.21645	T	C	intergenic	LOC400940(dist=117849),LINC01247(dist=259928)	0.239437	0.760563	0.0134409	0.986559	0.247984	0.752016	0.166667	0.833333
2	2:6246380	6246380	rs17366956	0.21645	T	C	intergenic	LOC400940(dist=118016),LINC01247(dist=259761)	0.242857	0.757143	0.256272	0.743728	0.280242	0.719758	0.1875	0.8125
13	13:74872188	74872188	rs7332405	0.216449	G	A	intergenic	LINC00402(dist=38075),LOC100288208(dist=114905)	0.288732	0.711268	0.331541	0.668459	0.103831	0.896169	0.354167	0.645833
13	13:26135616	26135616	rs4770846	0.216424	C	T	intronic	ATP8A2	0.323944	0.676056	0.1819	0.8181	0.0887097	0.91129	0.354167	0.645833
5	5:92242635	92242635	rs2578495	0.216392	A	C	intergenic	ARRDC3-AS1(dist=1526103),NR2F1-AS1(dist=502426)	0.429577	0.570423	0.739247	0.260753	0.827621	0.172379	0.291667	0.708333
18	18:62439653	62439653	rs778780	0.216379	G	A	intergenic	LINC01924(dist=348826),CDH7(dist=977834)	0.133803	0.866197	0.47491	0.52509	0.300403	0.699597	0.0625	0.9375
13	13:72851784	72851784	rs3904977	0.216362	C	T	intergenic	DACH1(dist=410454),MZT1(dist=430710)	0.492857	0.507143	0.166667	0.833333	0.269153	0.730847	0.395833	0.604167
7	7:9688109	9688109	rs4236420	0.216273	A	G	intergenic	PER4(dist=12662),MGC4859(dist=801337)	0.119718	0.880282	0.537634	0.462366	0.445565	0.554435	0.0416667	0.958333
12	12:93557687	93557687	rs6538392	0.216221	G	A	ncRNA_intronic	LOC643339	0.359155	0.640845	0.69086	0.30914	0.589718	0.410282	0.416667	0.583333
11	11:86235710	86235710	rs651758	0.216219	T	C	intronic	ME3	0.457746	0.542254	0.144265	0.855735	0.216734	0.783266	0.3125	0.6875
3	3:67549456	67549456	rs79420444	0.216198	G	A	intronic	SUCLG2	0.422535	0.577465	0.0062724	0.993728	0.159274	0.840726	0.416667	0.583333
12	12:21368722	21368722	rs4363657	0.216179	C	T	intronic	SLCO1B1	0.0214286	0.978571	0.172043	0.827957	0.191532	0.808468	0.229167	0.770833
12	12:21378021	21378021	rs4149081	0.216179	A	G	intronic	SLCO1B1	0.0144928	0.985507	0.189068	0.810932	0.190524	0.809476	0.229167	0.770833
12	12:21382619	21382619	rs11045879	0.216179	C	T	intronic	SLCO1B1	0.0211268	0.978873	0.189964	0.810036	0.190524	0.809476	0.229167	0.770833
3	3:135244015	135244015	rs73229935	0.216115	T	C	intergenic	EPHB1(dist=264708),PPP2R3A(dist=440499)	0.21831	0.78169	0.0421147	0.957885	0.0715726	0.928427	0.208333	0.791667
5	5:52420938	52420938	rs27419	0.216078	T	C	intergenic	LOC257396(dist=9982),FST(dist=355325)	0.366197	0.633803	0.59767	0.40233	0.606855	0.393145	0.166667	0.833333
13	13:57711953	57711953	rs17486299	0.215964	A	G	intergenic	MIR5007(dist=1963270),PRR20B(dist=3098)	0.4	0.6	0.00358423	0.996416	0.0322581	0.967742	0.395833	0.604167
13	13:64179603	64179603	rs73498889	0.215954	C	T	intergenic	LINC00376(dist=277376),LINC00395(dist=62211)	0.415493	0.584507	0.0286738	0.971326	0.13004	0.86996	0.208333	0.791667
14	14:61805403	61805403	rs74626105	0.215939	T	G	intronic	PRKCH	0.246479	0.753521	0	1	0	1	0.3125	0.6875
3	3:133712196	133712196	rs7636169	0.215909	T	G	intronic	SLCO2A1	0.232394	0.767606	0.701613	0.298387	0.640121	0.359879	0.229167	0.770833
15	15:57366404	57366404	rs2951903	0.215902	C	T	intronic	TCF12	0.197183	0.802817	0.479391	0.520609	0.425403	0.574597	0.166667	0.833333
12	12:117112339	117112339	rs12581559	0.215902	C	T	intergenic	MAP1LC3B2(dist=97914),C12orf49(dist=38785)	0.443662	0.556338	0.775986	0.224014	0.412298	0.587702	0.5	0.5
2	2:199699922	199699922	rs12613387	0.215883	G	A	intergenic	LINC01923(dist=460101),SATB2(dist=434300)	0.0352113	0.964789	0	1	0.015121	0.984879	0.104167	0.895833
6	6:146857856	146857856	rs73783567	0.215861	C	T	intergenic	GRM1(dist=99122),RAB32(dist=6971)	0.268116	0.731884	0.0250896	0.97491	0.0272177	0.972782	0.229167	0.770833
13	13:113311295	113311295	rs9604387	0.215858	A	G	intronic	ATP11AUN	0.119718	0.880282	0.226703	0.773297	0.146169	0.853831	0.354167	0.645833
11	11:82908161	82908161	rs621125	0.215848	T	G	intronic	ANKRD42	0.43662	0.56338	0.988351	0.0116487	0.672379	0.327621	0.25	0.75
11	11:34302118	34302118	rs1967745	0.215833	G	A	intronic	ABTB2	0.330986	0.669014	0.490143	0.509857	0.207661	0.792339	0.479167	0.520833
1	1:169651684	169651684	rs12049148	0.215829	A	G	intergenic	SELP(dist=52307),SELL(dist=8121)	0.352113	0.647887	0.544803	0.455197	0.773185	0.226815	0.263158	0.736842
5	5:103041604	103041604	rs3906355	0.215806	C	T	intergenic	NUDT12(dist=143102),RAB9BP1(dist=1393570)	0.376812	0.623188	0.142473	0.857527	0.565524	0.434476	0.270833	0.729167
5	5:85415799	85415799	rs10077241	0.215798	T	C	intergenic	EDIL3(dist=1735114),NBPF22P(dist=162462)	0.422535	0.577465	0.0797491	0.920251	0.131048	0.868952	0.166667	0.833333
17	17:38457151	38457151	rs13706	0.215786	A	G	exonic	CDC6	0.380282	0.619718	0.542115	0.457885	0.111895	0.888105	0.166667	0.833333
2	2:238351337	238351337	rs12471077	0.215769	T	C	intergenic	COL6A3(dist=28487),MLPH(dist=43715)	0.316901	0.683099	0.128136	0.871864	0.116935	0.883065	0.0833333	0.916667
8	8:128700652	128700652	rs6470560	0.215764	G	A	intergenic	CASC8(dist=206268),CASC11(dist=12200)	0.387324	0.612676	0.33871	0.66129	0.548387	0.451613	0.583333	0.416667
4	4:36424671	36424671	rs73233196	0.21576	A	G	intergenic	DTHD1(dist=78264),MIR1255B1(dist=3316)	0.274648	0.725352	0.223118	0.776882	0.0221774	0.977823	0.291667	0.708333
18	18:12626420	12626420	rs28582228	0.215757	C	T	intronic	SPIRE1	0.307143	0.692857	0.250896	0.749104	0.448589	0.551411	0.166667	0.833333
15	15:61196681	61196681	rs7179401	0.215745	C	T	intronic	RORA	0.359155	0.640845	0.428315	0.571685	0.483871	0.516129	0.1875	0.8125
9	9:13934924	13934924	rs117754409	0.21574	G	A	ncRNA_intronic	LINC00583	0.214286	0.785714	0.00179211	0.998208	0.0302419	0.969758	0.208333	0.791667
10	10:2375506	2375506	rs10903743	0.215734	G	A	intergenic	LINC00701(dist=18238),LOC105376351(dist=112940)	0.228571	0.771429	0.281362	0.718638	0.430444	0.569556	0.4375	0.5625
15	15:54046134	54046134	rs11635620	0.215728	C	T	intronic	WDR72	0.264286	0.735714	0.0116487	0.988351	0.202621	0.797379	0.270833	0.729167
8	8:100717925	100717925	rs2510202	0.21572	T	G	intronic	VPS13B	0.464789	0.535211	0.691756	0.308244	0.782258	0.217742	0.25	0.75
11	11:30508108	30508108	rs545610	0.215706	T	C	intronic	MPPED2	0.335714	0.664286	0.0492832	0.950717	0.337702	0.662298	0.3125	0.6875
6	6:153703958	153703958	rs17083981	0.215698	A	G	intergenic	RGS17(dist=251569),MIR7641-2(dist=37653)	0.471014	0.528986	0.801075	0.198925	0.863911	0.136089	0.458333	0.541667
1	1:109393543	109393543	rs76422841	0.215679	G	A	intronic	AKNAD1	0.330986	0.669014	NA	NA	NA	NA	NA	NA
8	8:17244248	17244248	rs2898461	0.215673	C	T	intronic	MTMR7	0.15	0.85	0.308244	0.691756	0.446573	0.553427	0.145833	0.854167
11	11:86080970	86080970	rs292097	0.215659	T	G	intergenic	HIKESHI(dist=23985),CCDC81(dist=4807)	0.492857	0.507143	0.805556	0.194444	0.782258	0.217742	0.5625	0.4375
11	11:29364753	29364753	rs6484448	0.215658	C	A	intergenic	MIR8068(dist=865658),LINC01616(dist=636914)	0.267606	0.732394	0.147849	0.852151	0.319556	0.680444	0.479167	0.520833
3	3:20984501	20984501	rs9863026	0.21563	A	G	intergenic	LOC101927829(dist=592081),VENTXP7(dist=462716)	0.471831	0.528169	0.450717	0.549283	0.704637	0.295363	0.354167	0.645833
12	12:101779121	101779121	rs75731627	0.215607	A	G	intronic	UTP20	0.190141	0.809859	0.00358423	0.996416	0.00201613	0.997984	0.104167	0.895833
5	5:132001422	132001422	rs2243211	0.215599	A	C	intergenic	IL13(dist=4621),IL4(dist=8255)	0.197183	0.802817	0.146057	0.853943	0.0685484	0.931452	0.166667	0.833333
2	2:202759474	202759474	rs73989604	0.21559	C	T	UTR3	CDK15(NM_139158:c.*1484_*1485delins0,NM_001261435:c.*1484_*1485delins0)	0.43662	0.56338	0.40681	0.59319	0.0241935	0.975806	0.270833	0.729167
12	12:106958864	106958864	rs6539278	0.21558	A	G	ncRNA_intronic	LOC100287944	0.112676	0.887324	0.289427	0.710573	0.0977823	0.902218	0.166667	0.833333
7	7:67427029	67427029	rs10265786	0.215552	G	A	intergenic	LINC01372(dist=622017),LOC102723427(dist=58210)	0.197183	0.802817	0.194444	0.805556	0.384073	0.615927	0.604167	0.395833
2	2:168530575	168530575	rs79510662	0.215538	A	G	intergenic	XIRP2(dist=414314),LOC105616981(dist=140708)	0.239437	0.760563	NA	NA	NA	NA	NA	NA
4	4:61538011	61538011	rs10517515	0.215536	T	A	intergenic	LINC02429(dist=1625334),MIR548AG1(dist=250325)	0.369565	0.630435	0.978495	0.0215054	0.916331	0.0836694	0.25	0.75
1	1:162701802	162701802	rs6680817	0.21549	T	G	intronic	DDR2	0.492857	0.507143	0.00179211	0.998208	0.0534274	0.946573	0.375	0.625
11	11:42917230	42917230	rs1489213	0.215458	T	C	intergenic	LOC100507205(dist=641990),HNRNPKP3(dist=365823)	0.232394	0.767606	0.387097	0.612903	0.431452	0.568548	0.0416667	0.958333
10	10:3191616	3191616	rs74459205	0.215456	C	T	intronic	PITRM1	0.171429	0.828571	0.000896057	0.999104	0	1	0.208333	0.791667
16	16:27079957	27079957	rs2280183	0.215447	C	A	UTR3	C16orf82(NM_001145545:c.*1176_*1177delins0)	0.485915	0.514085	0.691756	0.308244	0.75504	0.24496	0.666667	0.333333
16	16:27080306	27080306	rs11823	0.215447	A	G	UTR3	C16orf82(NM_001145545:c.*1525_*1526delins0)	0.478873	0.521127	0.267921	0.732079	0.711694	0.288306	0.666667	0.333333
11	11:98719016	98719016	rs1352233	0.215417	T	G	intergenic	NONE(dist=NONE),CNTN5(dist=172689)	0.232394	0.767606	0.291219	0.708781	0.360887	0.639113	0.3125	0.6875
2	2:20214880	20214880	rs1147110	0.21539	G	A	intergenic	MATN3(dist=2425),LAPTM4A(dist=17530)	0.140845	0.859155	0.542115	0.457885	0.189516	0.810484	0.354167	0.645833
2	2:112651405	112651405	rs4535048	0.215385	T	C	intergenic	ANAPC1(dist=9664),MERTK(dist=4785)	0.260563	0.739437	0.00358423	0.996416	0.113911	0.886089	0.363636	0.636364
3	3:137481510	137481510	rs11717337	0.215379	A	G	intergenic	IL20RB(dist=751584),SOX14(dist=1623)	0.0633803	0.93662	0.00806452	0.991935	0.140121	0.859879	0.0208333	0.979167
1	1:80876340	80876340	rs17390593	0.215343	A	C	intergenic	ADGRL4(dist=1403845),LINC01781(dist=125099)	0.0985915	0.901408	0.331541	0.668459	0.200605	0.799395	0.208333	0.791667
3	3:3850309	3850309	rs1976077	0.215332	G	T	intronic	LRRN1	0.407143	0.592857	0.129032	0.870968	0.107863	0.892137	0.375	0.625
6	6:161953076	161953076	rs482420	0.215328	T	C	intronic	PRKN	0.450704	0.549296	0.135305	0.864695	0.188508	0.811492	0.5	0.5
7	7:121157558	121157558	rs59469952	0.215323	C	T	intergenic	FAM3C(dist=121136),PTPRZ1(dist=355600)	0.275362	0.724638	0.172939	0.827061	0.136089	0.863911	0.145833	0.854167
19	19:44520743	44520743	rs11083732	0.215295	C	T	intergenic	ZNF230(dist=2671),ZNF222(dist=8750)	0.274648	0.725352	0.0976703	0.90233	0.697581	0.302419	0.145833	0.854167
2	2:113063714	113063714	rs13031326	0.215291	T	C	intronic	ZC3H6	0.126761	0.873239	0.137993	0.862007	0.0534274	0.946573	0.229167	0.770833
22	22:24990213	24990213	rs4820599	0.215287	A	G	intronic	GGT1	0.422535	0.577465	0.171147	0.828853	0.705645	0.294355	0.291667	0.708333
8	8:130700095	130700095	rs4492336	0.215239	A	G	intergenic	CCDC26(dist=7610),GSDMC(dist=60346)	0.302817	0.697183	0.958781	0.0412186	0.761089	0.238911	0.25	0.75
8	8:61862108	61862108	rs13278731	0.215225	T	C	intergenic	CHD7(dist=81522),LOC100130298(dist=16571)	0.359155	0.640845	0.155914	0.844086	0.143145	0.856855	0.333333	0.666667
7	7:15276945	15276945	rs4428566	0.215197	G	A	intronic	AGMO	0.260563	0.739437	0.135305	0.864695	0.0625	0.9375	0.291667	0.708333
7	7:15345085	15345085	rs79539048	0.215197	G	T	intronic	AGMO	0.268116	0.731884	0.0170251	0.982975	0.0705645	0.929435	0.270833	0.729167
5	5:103916831	103916831	rs62362459	0.21519	G	A	intergenic	NUDT12(dist=1018329),RAB9BP1(dist=518343)	0.302817	0.697183	0.506272	0.493728	0.520161	0.479839	0.395833	0.604167
4	4:12393099	12393099	rs6819175	0.215172	G	A	intergenic	LINC02270(dist=140190),RAB28(dist=976247)	0.43662	0.56338	0.0197133	0.980287	0.518145	0.481855	0.541667	0.458333
7	7:139244901	139244901	rs28545513	0.215146	T	C	intergenic	CLEC2L(dist=15170),HIPK2(dist=1414)	0.21831	0.78169	0.420251	0.579749	0.176411	0.823589	0.5	0.5
17	17:65761112	65761112	rs72843128	0.215129	G	A	intergenic	NOL11(dist=20788),BPTF(dist=60667)	0.056338	0.943662	0.194444	0.805556	0.101815	0.898185	0.0625	0.9375
15	15:92725500	92725500	rs10852172	0.215115	T	C	intergenic	SLCO3A1(dist=9835),ST8SIA2(dist=211616)	0.260563	0.739437	0.18638	0.81362	0.169355	0.830645	0.1875	0.8125
18	18:4491413	4491413	rs1658169	0.2151	A	G	intergenic	DLGAP1(dist=36147),LINC01892(dist=589767)	0.328571	0.671429	0.482975	0.517025	0.733871	0.266129	0.666667	0.333333
8	8:9224907	9224907	rs11784552	0.215085	T	C	intergenic	LOC157273(dist=32317),TNKS(dist=188537)	0.408451	0.591549	0.155914	0.844086	0.179435	0.820565	0.4375	0.5625
13	13:32188280	32188280	rs17717341	0.215045	A	G	intergenic	B3GLCT(dist=281869),RXFP2(dist=125398)	0.352113	0.647887	0.0062724	0.993728	0.122984	0.877016	0.270833	0.729167
19	19:54296188	54296188	rs17273183	0.215005	C	T	downstream	NLRP12(dist=666)	0.225352	0.774648	0.0179211	0.982079	0.152218	0.847782	0.291667	0.708333
15	15:92090320	92090320	rs7402195	0.214984	A	G	intergenic	CRAT37(dist=52240),SLCO3A1(dist=306617)	0.204225	0.795775	0.248208	0.751792	0.34879	0.65121	0.125	0.875
17	17:4447223	4447223	rs12450992	0.214968	C	T	intronic	MYBBP1A	0.246479	0.753521	0.477599	0.522401	0.268145	0.731855	0.291667	0.708333
14	14:34036007	34036007	rs12432766	0.214964	G	A	intronic	NPAS3	0.485714	0.514286	0.0645161	0.935484	0.208669	0.791331	0.229167	0.770833
8	8:96903985	96903985	rs10106654	0.21491	C	A	intergenic	C8orf37-AS1(dist=81614),LOC100500773(dist=55227)	0.0915493	0.908451	0.31362	0.68638	0.15625	0.84375	0.0625	0.9375
8	8:117848086	117848086	rs62512688	0.214901	C	A	intergenic	UTP23(dist=61165),RAD21(dist=10086)	0.422535	0.577465	0.763441	0.236559	0.629032	0.370968	0.541667	0.458333
9	9:110467000	110467000	rs79240364	0.214894	G	A	intergenic	KLF4(dist=214999),ACTL7B(dist=1149868)	0.380282	0.619718	0.0716846	0.928315	0.190524	0.809476	0.479167	0.520833
18	18:52715175	52715175	rs9955009	0.21489	C	T	intergenic	CCDC68(dist=88436),LINC01929(dist=57959)	0.157143	0.842857	0.839606	0.160394	0.550403	0.449597	0.0416667	0.958333
6	6:110742158	110742158	rs9481066	0.21486	G	A	intergenic	DDO(dist=5405),SLC22A16(dist=3733)	0.422535	0.577465	0.900538	0.0994624	0.419355	0.580645	0.333333	0.666667
14	14:88202290	88202290	rs12434366	0.214853	T	G	intergenic	LINC02330(dist=80652),GALC(dist=197067)	0.253521	0.746479	0.0241935	0.975806	0.100806	0.899194	0.395833	0.604167
10	10:2993771	2993771	rs117572197	0.21485	C	T	intergenic	LOC105376351(dist=450117),PFKP(dist=115940)	0.0714286	0.928571	0.000896057	0.999104	0	1	0.1875	0.8125
14	14:75786631	75786631	rs4903305	0.214805	T	C	intergenic	LINC01220(dist=23520),JDP2(dist=107877)	0.105634	0.894366	0.414875	0.585125	0.0413306	0.958669	0.0625	0.9375
6	6:156021432	156021432	rs10457919	0.214797	C	T	intergenic	LOC105378068(dist=174280),MIR1202(dist=246498)	0.330986	0.669014	0.829749	0.170251	0.600806	0.399194	0.291667	0.708333
2	2:121459243	121459243	rs12612236	0.214769	A	G	intergenic	LINC01101(dist=235318),GLI2(dist=95623)	0.429577	0.570423	0.306452	0.693548	0.753024	0.246976	0.395833	0.604167
5	5:143631282	143631282	rs17101749	0.214708	A	G	intronic	KCTD16	0.288732	0.711268	0	1	0.0302419	0.969758	0.520833	0.479167
7	7:9704091	9704091	rs10246746	0.214642	C	T	intergenic	PER4(dist=28644),MGC4859(dist=785355)	0.0857143	0.914286	0.380824	0.619176	0.382056	0.617944	0.0416667	0.958333
3	3:44119447	44119447	rs4682935	0.214588	G	A	intergenic	ABHD5(dist=355230),MIR138-1(dist=36256)	0.316901	0.683099	0.28405	0.71595	0.224798	0.775202	0.25	0.75
12	12:1772615	1772615	rs12370189	0.214582	G	A	intergenic	MIR3649(dist=3069),ADIPOR2(dist=27631)	0.338028	0.661972	0.827957	0.172043	0.84375	0.15625	0.3125	0.6875
5	5:116375473	116375473	rs930922	0.214537	G	A	intergenic	LINC02214(dist=277568),LINC00992(dist=375734)	0.246479	0.753521	0.120968	0.879032	0.242944	0.757056	0.104167	0.895833
5	5:116380042	116380042	rs11743830	0.214537	A	G	intergenic	LINC02214(dist=282137),LINC00992(dist=371165)	0.190141	0.809859	0.00448029	0.99552	0.0695565	0.930444	0.104167	0.895833
1	1:241341081	241341081	rs11579237	0.214505	A	G	intronic	RGS7	0.295775	0.704225	0.339606	0.660394	0.19254	0.80746	0.0625	0.9375
20	20:56605330	56605330	rs1334100	0.214465	A	G	intergenic	LINC01742(dist=25626),C20orf85(dist=120652)	0.190141	0.809859	0.302867	0.697133	0.456653	0.543347	0.395833	0.604167
5	5:104526114	104526114	rs10515351	0.214432	C	T	intergenic	RAB9BP1(dist=90315),LINC01950(dist=1624783)	0.335714	0.664286	0.00537634	0.994624	0.191532	0.808468	0.416667	0.583333
18	18:7541234	7541234	rs8092342	0.214419	T	G	intergenic	LRRC30(dist=309192),PTPRM(dist=26079)	0.107143	0.892857	0.506272	0.493728	0.185484	0.814516	0.208333	0.791667
11	11:65414709	65414709	rs2075660	0.214418	C	A	intronic	SIPA1	0.422535	0.577465	0.692652	0.307348	0.866935	0.133065	0.333333	0.666667
11	11:65422591	65422591	rs7119750	0.214418	C	T	intronic	RELA	0.428571	0.571429	0.765233	0.234767	0.872984	0.127016	0.354167	0.645833
11	11:65422853	65422853	rs11227247	0.214418	A	C	intronic	RELA	0.422535	0.577465	0.649642	0.350358	0.872984	0.127016	0.354167	0.645833
10	10:1543614	1543614	rs2063941	0.214411	C	A	intronic	ADARB2	0.387324	0.612676	0.61828	0.38172	0.697581	0.302419	0.416667	0.583333
2	2:234708868	234708868	rs11563246	0.214357	C	G	exonic	MROH2A	0.330986	0.669014	0.590502	0.409498	0.0514113	0.948589	0.229167	0.770833
8	8:9848544	9848544	rs11249966	0.214341	C	T	intergenic	MIR124-1(dist=87562),MSRA(dist=63234)	0.133803	0.866197	0.00537634	0.994624	0.158266	0.841734	0.145833	0.854167
3	3:133589324	133589324	rs9835973	0.214339	C	T	intronic	RAB6B	0.450704	0.549296	0.988351	0.0116487	0.819556	0.180444	0.333333	0.666667
18	18:59274043	59274043	rs1377171	0.214323	C	T	intergenic	CDH20(dist=51037),LINC01544(dist=141365)	0.492958	0.507042	0.153226	0.846774	0.285282	0.714718	0.666667	0.333333
8	8:28087962	28087962	rs12678470	0.214313	C	T	intergenic	ELP3(dist=39293),PNOC(dist=86686)	0.321429	0.678571	0.362007	0.637993	0.0332661	0.966734	0.291667	0.708333
1	1:206708725	206708725	rs6666087	0.214307	T	C	intronic	RASSF5	0.457746	0.542254	0.650538	0.349462	0.587702	0.412298	0.583333	0.416667
2	2:102654228	102654228	rs4850994	0.214304	A	G	intergenic	IL1R2(dist=9344),IL1R1(dist=32607)	0.056338	0.943662	0.145161	0.854839	0.146169	0.853831	0.125	0.875
6	6:160400147	160400147	rs7750288	0.214283	G	A	intronic	IGF2R	0.384058	0.615942	0.106631	0.893369	0.273185	0.726815	0.395833	0.604167
18	18:2640201	2640201	rs7241649	0.21427	C	T	intergenic	NDC80(dist=23567),CBX3P2(dist=11967)	0.157143	0.842857	0.226703	0.773297	0.524194	0.475806	0.3125	0.6875
18	18:59336601	59336601	rs1452589	0.214256	T	C	intergenic	CDH20(dist=113595),LINC01544(dist=78807)	0.211268	0.788732	0.181004	0.818996	0.622984	0.377016	0.145833	0.854167
18	18:59339496	59339496	rs11152311	0.214256	T	C	intergenic	CDH20(dist=116490),LINC01544(dist=75912)	0.204225	0.795775	0.192652	0.807348	0.623992	0.376008	0.145833	0.854167
14	14:37753410	37753410	rs1569899	0.214254	A	G	intronic	MIPOL1	0.394366	0.605634	0.963262	0.0367384	0.478831	0.521169	0.604167	0.395833
3	3:120570674	120570674	rs10511405	0.214226	T	C	intergenic	LINC02049(dist=15470),STXBP5L(dist=56375)	0.316901	0.683099	0.0483871	0.951613	0.207661	0.792339	0.25	0.75
8	8:101675584	101675584	rs1693551	0.214189	T	C	intergenic	SNX31(dist=13691),PABPC1(dist=39559)	0.225352	0.774648	0.015233	0.984767	0.532258	0.467742	0.229167	0.770833
6	6:43918897	43918897	rs9472158	0.214182	G	A	intergenic	LINC01512(dist=12953),LOC101929705(dist=44563)	0.225352	0.774648	0.75	0.25	0.402218	0.597782	0.145833	0.854167
2	2:107209687	107209687	rs1159311	0.214171	A	G	intergenic	CD8B2(dist=82136),ST6GAL2(dist=208368)	0.366197	0.633803	0.105735	0.894265	0.296371	0.703629	0.354167	0.645833
2	2:107260729	107260729	rs6543428	0.214171	G	A	intergenic	CD8B2(dist=133178),ST6GAL2(dist=157326)	0.385714	0.614286	0.280466	0.719534	0.358871	0.641129	0.354167	0.645833
14	14:28837590	28837590	rs10483336	0.214141	A	G	intergenic	LINC00645(dist=728748),FOXG1-AS1(dist=356857)	0.352113	0.647887	0.0268817	0.973118	0.175403	0.824597	0.75	0.25
14	14:28877959	28877959	rs8019437	0.214141	A	G	intergenic	LINC00645(dist=769117),FOXG1-AS1(dist=316488)	0.352113	0.647887	0.37724	0.62276	0.194556	0.805444	0.75	0.25
20	20:4104120	4104120	rs1741297	0.214135	A	C	intergenic	RNF24(dist=107882),SMOX(dist=25305)	0.231884	0.768116	0.4319	0.5681	0.553427	0.446573	0.4375	0.5625
6	6:162164735	162164735	rs3019450	0.21405	G	A	intronic	PRKN	0.422535	0.577465	0.386201	0.613799	0.30746	0.69254	0.458333	0.541667
5	5:6252740	6252740	rs1840841	0.214046	A	C	intergenic	ICE1(dist=762393),LINC02145(dist=57813)	0.126761	0.873239	0.204301	0.795699	0.284274	0.715726	0.291667	0.708333
7	7:9685797	9685797	rs73051068	0.214012	T	G	intergenic	PER4(dist=10350),MGC4859(dist=803649)	0.05	0.95	0.300179	0.699821	0.237903	0.762097	0.0416667	0.958333
15	15:77984480	77984480	rs4243047	0.213969	T	C	intronic	LINGO1	0.225352	0.774648	0.676523	0.323477	0.386089	0.613911	0.354167	0.645833
19	19:962161	962161	rs2238585	0.213942	T	C	intronic	ARID3A	0.415493	0.584507	0.517921	0.482079	0.766129	0.233871	0.25	0.75
14	14:34168932	34168932	rs4528481	0.21394	C	T	intronic	NPAS3	0.422535	0.577465	0.655914	0.344086	0.748992	0.251008	0.416667	0.583333
12	12:124850666	124850666	rs2048108	0.213934	T	C	intronic	NCOR2	0.457746	0.542254	0.982975	0.0170251	0.533266	0.466734	0.479167	0.520833
6	6:146007332	146007332	rs35230590	0.213922	T	C	exonic	EPM2A	0.414286	0.585714	0.000896057	0.999104	0.226815	0.773185	0.520833	0.479167
8	8:22016031	22016031	rs8192308	0.213902	A	C	intergenic	LGI3(dist=1687),SFTPC(dist=3152)	0.485915	0.514085	0.989247	0.0107527	0.768145	0.231855	0.458333	0.541667
5	5:116401118	116401118	rs6869550	0.213867	G	A	intergenic	LINC02214(dist=303213),LINC00992(dist=350089)	0.197183	0.802817	0.259857	0.740143	0.163306	0.836694	0.104167	0.895833
5	5:116404840	116404840	rs80325531	0.213867	A	G	intergenic	LINC02214(dist=306935),LINC00992(dist=346367)	0.211268	0.788732	0.0286738	0.971326	0.194556	0.805444	0.104167	0.895833
5	5:116420593	116420593	rs4492146	0.213867	C	T	intergenic	LINC02214(dist=322688),LINC00992(dist=330614)	0.225352	0.774648	0.0197133	0.980287	0.241935	0.758065	0.104167	0.895833
9	9:122958532	122958532	rs10984865	0.213848	C	T	intergenic	LINC01613(dist=258422),MIR147A(dist=48724)	0.338028	0.661972	0.09319	0.90681	0.112903	0.887097	0.395833	0.604167
17	17:11511457	11511457	rs11078022	0.213841	C	T	exonic	DNAH9	0.190141	0.809859	0.834229	0.165771	0.575605	0.424395	0.125	0.875
8	8:135337294	135337294	rs12541052	0.213802	A	G	intergenic	LOC101927822(dist=422644),ZFAT(dist=152736)	0.387324	0.612676	0.163082	0.836918	0.206653	0.793347	0.333333	0.666667
11	11:97707676	97707676	rs2597607	0.2138	T	C	intergenic	LOC105369443(dist=1459762),CNTN5(dist=1184029)	0.5	0.5	0.0241935	0.975806	0.201613	0.798387	0.770833	0.229167
6	6:162957095	162957095	rs13202905	0.213779	A	G	intronic	PRKN	0.309859	0.690141	0.106631	0.893369	0.226815	0.773185	0.125	0.875
1	1:54869816	54869816	rs213496	0.213766	C	T	intronic	SSBP3	0.267606	0.732394	0.637097	0.362903	0.394153	0.605847	0.104167	0.895833
10	10:115163539	115163539	rs1566862	0.213743	G	A	intergenic	TCF7L2(dist=236103),HABP2(dist=147050)	0.471831	0.528169	0.000896057	0.999104	0.0262097	0.97379	0.583333	0.416667
18	18:14227620	14227620	rs6505882	0.213736	C	G	downstream	ANKRD20A5P(dist=571)	0.267606	0.732394	0.789427	0.210573	0.245968	0.754032	0.25	0.75
8	8:77740781	77740781	rs10504643	0.21368	T	C	intronic	ZFHX4	0.316901	0.683099	0.0062724	0.993728	0.03125	0.96875	0.166667	0.833333
1	1:238669665	238669665	rs6692597	0.21368	A	C	intergenic	LINC01139(dist=20348),CHRM3(dist=880564)	0.318841	0.681159	0.300179	0.699821	0.0554435	0.944556	0.291667	0.708333
4	4:125247166	125247166	rs2049092	0.213648	T	C	intergenic	LINC01091(dist=395648),LINC02516(dist=173930)	0.408451	0.591549	0.0949821	0.905018	0.143145	0.856855	0.291667	0.708333
7	7:55179844	55179844	rs7796872	0.213632	A	G	intronic	EGFR	0.285714	0.714286	0.00537634	0.994624	0.128024	0.871976	0.541667	0.458333
2	2:140903962	140903962	rs2950608	0.213618	T	C	intergenic	YY1P2(dist=1247218),LRP1B(dist=85033)	0.5	0.5	0.12724	0.87276	0.470766	0.529234	0.145833	0.854167
2	2:140905575	140905575	rs2141252	0.213618	T	C	intergenic	YY1P2(dist=1248831),LRP1B(dist=83420)	0.471831	0.528169	0.918459	0.0815412	0.410282	0.589718	0.770833	0.229167
19	19:22317759	22317759	rs17554725	0.213609	A	G	intergenic	ZNF257(dist=43856),ZNF676(dist=44143)	0.302817	0.697183	0.75448	0.24552	0.671371	0.328629	0.479167	0.520833
18	18:9699833	9699833	rs930841	0.213599	G	T	intergenic	PPP4R1-AS1(dist=80472),RAB31(dist=8394)	0.364286	0.635714	0.480287	0.519713	0.15121	0.84879	0.333333	0.666667
8	8:53262498	53262498	rs73580801	0.213583	A	G	intronic	ST18	0.0352113	0.964789	0.44086	0.55914	0.0695565	0.930444	0.0208333	0.979167
8	8:53263200	53263200	rs7386557	0.213583	G	A	intronic	ST18	0.0352113	0.964789	0.620968	0.379032	0.0665323	0.933468	0.0208333	0.979167
6	6:39244377	39244377	rs2758871	0.213579	T	G	intergenic	KCNK5(dist=47126),KCNK17(dist=22399)	0.204225	0.795775	0.56362	0.43638	0.305444	0.694556	0.104167	0.895833
5	5:104382896	104382896	rs6872400	0.213577	T	C	intergenic	NUDT12(dist=1484394),RAB9BP1(dist=52278)	0.21831	0.78169	0.168459	0.831541	0.189516	0.810484	0.416667	0.583333
18	18:9474327	9474327	rs7232950	0.21357	G	A	intergenic	TWSG1(dist=71909),RALBP1(dist=1202)	0.25	0.75	0.5	0.5	0.174395	0.825605	0.354167	0.645833
20	20:31961860	31961860	rs291676	0.213548	C	T	intronic	CDK5RAP1	0.105634	0.894366	0.0492832	0.950717	0.154234	0.845766	0.0625	0.9375
2	2:170129416	170129416	rs10515931	0.213517	T	C	intronic	LRP2	0.401408	0.598592	0.0609319	0.939068	0.0262097	0.97379	0.520833	0.479167
7	7:111590391	111590391	rs6944619	0.213509	T	C	intronic	DOCK4	0.0704225	0.929577	0.405914	0.594086	0.166331	0.833669	0.0833333	0.916667
4	4:122760968	122760968	rs12510839	0.213492	G	A	intronic	BBS7	0.295775	0.704225	0.981183	0.0188172	0.646169	0.353831	0.375	0.625
1	1:109273610	109273610	rs4970810	0.213479	G	A	intronic	FNDC7	0.408451	0.591549	0.438172	0.561828	0.462702	0.537298	0.708333	0.291667
15	15:96028238	96028238	rs80237608	0.21346	T	C	ncRNA_intronic	LINC00924	0.278571	0.721429	0.873656	0.126344	0.714718	0.285282	0.479167	0.520833
2	2:144486169	144486169	rs2292834	0.213437	G	A	intronic	ARHGAP15	0.119718	0.880282	0.0448029	0.955197	0.0524194	0.947581	0.208333	0.791667
2	2:144487494	144487494	rs75337073	0.213437	G	A	intronic	ARHGAP15	0.121429	0.878571	0.119176	0.880824	0.0524194	0.947581	0.208333	0.791667
6	6:164057749	164057749	rs9356128	0.213433	G	A	intergenic	QKI(dist=58121),LOC102724152(dist=27648)	0.056338	0.943662	0.641577	0.358423	0.265121	0.734879	0.0416667	0.958333
18	18:9836328	9836328	rs2299838	0.213422	C	T	intronic	RAB31	0.211268	0.788732	0.250896	0.749104	0.116935	0.883065	0.375	0.625
20	20:20493222	20493222	rs35039408	0.213418	G	A	exonic	RALGAPA2	0.422535	0.577465	0.973118	0.0268817	0.584677	0.415323	0.416667	0.583333
13	13:59091229	59091229	rs1330754	0.213409	A	G	intergenic	LINC00374(dist=283978),DIAPH3(dist=1148491)	0.321429	0.678571	0.898746	0.101254	0.368952	0.631048	0.395833	0.604167
5	5:14862533	14862533	rs2250746	0.213404	C	A	intronic	ANKH	0.197183	0.802817	0.261649	0.738351	0.129032	0.870968	0.229167	0.770833
13	13:92696162	92696162	rs9301773	0.213402	T	C	intronic	GPC5	0.28169	0.71831	0.586918	0.413082	0.550403	0.449597	0.25	0.75
13	13:92699442	92699442	rs9589411	0.213402	G	A	intronic	GPC5	0.28169	0.71831	0.424731	0.575269	0.550403	0.449597	0.25	0.75
12	12:44048576	44048576	rs277201	0.213396	C	T	intergenic	ADAMTS20(dist=102802),PUS7L(dist=73833)	0.492958	0.507042	0.921147	0.078853	0.631048	0.368952	0.375	0.625
1	1:230272295	230272295	rs6659554	0.213362	A	G	intronic	GALNT2	0.471831	0.528169	0.247312	0.752688	0.214718	0.785282	0.395833	0.604167
18	18:31093423	31093423	rs7234652	0.213341	C	T	intergenic	CCDC178(dist=72738),ASXL3(dist=65117)	0.161972	0.838028	0.737455	0.262545	0.594758	0.405242	0.125	0.875
11	11:21030457	21030457	rs10500887	0.213303	A	G	intronic	NELL1	0.443662	0.556338	0.000896057	0.999104	0.00604839	0.993952	0.541667	0.458333
14	14:94852219	94852219	rs72706301	0.213274	A	G	intronic	SERPINA1	0.260563	0.739437	0.00179211	0.998208	0.0191532	0.980847	0.4375	0.5625
10	10:24842340	24842340	rs2246603	0.213257	A	G	intergenic	KIAA1217(dist=5563),ARHGAP21(dist=30197)	0.105634	0.894366	0.0824373	0.917563	0.142137	0.857863	0.458333	0.541667
1	1:38096429	38096429	rs61776214	0.213251	A	G	intronic	RSPO1	0.232394	0.767606	0.323477	0.676523	0.475806	0.524194	0.291667	0.708333
14	14:51927431	51927431	rs17123938	0.21325	T	G	ncRNA_intronic	FRMD6-AS2	0.352113	0.647887	0.125448	0.874552	0.0655242	0.934476	0.458333	0.541667
11	11:131840492	131840492	rs663793	0.213248	T	C	intronic	NTM	0.5	0.5	0.746416	0.253584	0.563508	0.436492	0.75	0.25
2	2:224727978	224727978	rs6714137	0.213241	A	G	intergenic	AP1S3(dist=25659),WDFY1(dist=12081)	0.289855	0.710145	0.00358423	0.996416	0.113911	0.886089	0.229167	0.770833
18	18:74724257	74724257	rs4890788	0.213234	C	T	intronic	MBP	0.471831	0.528169	0.939068	0.0609319	0.620968	0.379032	0.395833	0.604167
12	12:20794191	20794191	rs4583026	0.213199	T	G	intronic	PDE3A	0.428571	0.571429	0.295699	0.704301	0.367944	0.632056	0.5625	0.4375
13	13:35032380	35032380	rs730737	0.213179	T	C	ncRNA_intronic	LINC00457,LINC02343	0.309859	0.690141	0.62276	0.37724	0.852823	0.147177	0.395833	0.604167
13	13:35051034	35051034	rs12429711	0.213179	A	G	ncRNA_intronic	LINC00457,LINC02343	0.309859	0.690141	0.796595	0.203405	0.855847	0.144153	0.395833	0.604167
1	1:88310324	88310324	rs12043746	0.213175	A	G	intergenic	LINC01364(dist=472986),PKN2-AS1(dist=692871)	0.271429	0.728571	0.0170251	0.982975	0.361895	0.638105	0.291667	0.708333
21	21:43037448	43037448	rs2838076	0.213167	T	C	intergenic	TMPRSS2(dist=157363),LINC00111(dist=62013)	0.183099	0.816901	0.341398	0.658602	0.519153	0.480847	0.104167	0.895833
15	15:51453373	51453373	rs11070838	0.213156	A	G	ncRNA_intronic	MIR4713HG	0.401408	0.598592	0.513441	0.486559	0.507056	0.492944	0.3125	0.6875
15	15:55521492	55521492	rs17550675	0.21312	A	C	intronic	RAB27A	0.364286	0.635714	0.120072	0.879928	0.325605	0.674395	0.625	0.375
10	10:95120714	95120714	rs17108550	0.213106	G	A	intronic	MYOF	0.4	0.6	0.00268817	0.997312	0	1	0.541667	0.458333
10	10:95124673	95124673	rs787640	0.213106	A	G	intronic	MYOF	0.492857	0.507143	0.630824	0.369176	0.740927	0.259073	0.458333	0.541667
10	10:95126406	95126406	rs12413623	0.213106	G	A	intronic	MYOF	0.421429	0.578571	0.0116487	0.988351	0.016129	0.983871	0.541667	0.458333
10	10:95148470	95148470	rs696178	0.213106	T	G	intronic	MYOF	0.485915	0.514085	0.198925	0.801075	0.196573	0.803427	0.520833	0.479167
3	3:109942107	109942107	rs716534	0.213097	G	A	intergenic	MIR4445(dist=620363),NECTIN3-AS1(dist=822055)	0.457746	0.542254	0.895161	0.104839	0.490927	0.509073	0.5625	0.4375
14	14:58698338	58698338	rs10130183	0.213081	C	T	intronic	ACTR10	0.457143	0.542857	0.366487	0.633513	0.211694	0.788306	0.604167	0.395833
7	7:129935875	129935875	rs6942830	0.213065	T	C	intronic	CPA4	0.330986	0.669014	0.72043	0.27957	0.641129	0.358871	0.25	0.75
5	5:19751140	19751140	rs12109816	0.213024	C	T	intronic	CDH18	0.126761	0.873239	0.849462	0.150538	0.159274	0.840726	0.333333	0.666667
9	9:113113538	113113538	rs9886927	0.212986	C	T	intergenic	TXNDC8(dist=13374),SVEP1(dist=13990)	0.239437	0.760563	0.0421147	0.957885	0.408266	0.591734	0.104167	0.895833
1	1:202957351	202957351	rs782810	0.212965	G	A	ncRNA_intronic	LOC100506747	0.357143	0.642857	0.213262	0.786738	0.846774	0.153226	0.229167	0.770833
5	5:71763715	71763715	rs6874676	0.212943	G	A	intronic	ZNF366	0.140845	0.859155	0.448925	0.551075	0.241935	0.758065	0.229167	0.770833
2	2:228315750	228315750	rs6750379	0.212916	C	T	intergenic	TM4SF20(dist=71728),MIR5703(dist=21097)	0.253521	0.746479	0.501792	0.498208	0.429435	0.570565	0.3125	0.6875
4	4:84800475	84800475	rs6820697	0.212901	T	C	intergenic	GPAT3(dist=273448),LOC101928978(dist=88759)	0.316901	0.683099	0.379928	0.620072	0.46371	0.53629	0.375	0.625
12	12:43256363	43256363	rs11181729	0.212889	A	G	intergenic	LINC02450(dist=145442),LINC02461(dist=292754)	0.471831	0.528169	0.469534	0.530466	0.904234	0.0957661	0.25	0.75
14	14:83771401	83771401	rs162645	0.212888	G	A	intergenic	LINC02301(dist=598232),SNORD3P3(dist=1966874)	0.268116	0.731884	0.273297	0.726703	0.078629	0.921371	0.270833	0.729167
4	4:94766892	94766892	rs68011528	0.212887	C	T	intergenic	ATOH1(dist=15750),LOC101929210(dist=272078)	0.43662	0.56338	0.499104	0.500896	0.732863	0.267137	0.5625	0.4375
13	13:19823262	19823262	rs61954235	0.212869	T	C	intergenic	LOC101928697(dist=61657),ANKRD26P3(dist=13677)	0.295775	0.704225	0.00358423	0.996416	0.0645161	0.935484	0.270833	0.729167
19	19:22360919	22360919	rs436431	0.21286	C	T	downstream	ZNF676(dist=983)	0.295775	0.704225	0.523297	0.476703	0.655242	0.344758	0.479167	0.520833
19	19:22407056	22407056	rs281204	0.21286	G	A	intergenic	ZNF676(dist=27303),ZNF729(dist=62195)	0.302817	0.697183	0.363799	0.636201	0.666331	0.333669	0.479167	0.520833
1	1:164475201	164475201	rs17385225	0.212842	A	G	intergenic	LOC100422212(dist=1082220),PBX1(dist=53395)	0.394366	0.605634	0.102151	0.897849	0.0403226	0.959677	0.208333	0.791667
7	7:136787932	136787932	rs75141226	0.212832	A	G	ncRNA_intronic	LOC349160	0.28169	0.71831	0	1	0	1	0.375	0.625
10	10:3271675	3271675	rs12269271	0.212823	T	C	intergenic	PITRM1(dist=56642),LOC105376360(dist=89211)	0.253521	0.746479	0.0761649	0.923835	0.0856855	0.914315	0.291667	0.708333
2	2:100891403	100891403	rs6732839	0.212785	T	C	UTR3	LONRF2(NM_198461:c.*9357_*9356delins0)	0.478873	0.521127	0.0304659	0.969534	0.0191532	0.980847	0.541667	0.458333
7	7:17531024	17531024	rs17705666	0.21276	T	C	ncRNA_intronic	LOC101927630	0.119718	0.880282	0.0976703	0.90233	0.0907258	0.909274	0.270833	0.729167
15	15:28330373	28330373	rs77542847	0.212749	A	C	intronic	OCA2	0.371429	0.628571	0.141577	0.858423	0.115927	0.884073	0.270833	0.729167
11	11:98887003	98887003	rs11218045	0.212745	G	A	intergenic	NONE(dist=NONE),CNTN5(dist=4702)	0.119718	0.880282	0.00179211	0.998208	0.127016	0.872984	0.270833	0.729167
3	3:24718439	24718439	rs6550889	0.212736	T	G	intergenic	MIR4792(dist=155513),RARB(dist=152374)	0.295775	0.704225	0.725806	0.274194	0.361895	0.638105	0.166667	0.833333
11	11:117976568	117976568	rs10790233	0.212727	A	G	intronic	TMPRSS4	0.314286	0.685714	0.015233	0.984767	0.340726	0.659274	0.3125	0.6875
7	7:25674531	25674531	rs12540380	0.21271	C	T	intergenic	NPVF(dist=406426),MIR148A(dist=315007)	0.0785714	0.921429	0.210573	0.789427	0.127016	0.872984	0	1
20	20:4324820	4324820	rs513783	0.212686	A	G	intergenic	ADRA1D(dist=95161),PRNP(dist=341919)	0.225352	0.774648	0.606631	0.393369	0.458669	0.541331	0.270833	0.729167
7	7:150177295	150177295	rs7789541	0.212683	G	A	downstream	GIMAP8(dist=812)	0.282609	0.717391	0.485663	0.514337	0.412298	0.587702	0.375	0.625
11	11:110937367	110937367	rs78274129	0.212682	C	T	intergenic	ARHGAP20(dist=353455),C11orf53(dist=189339)	0.25	0.75	0.0224014	0.977599	0.108871	0.891129	0.291667	0.708333
6	6:16433783	16433783	rs7769399	0.212656	A	G	intronic	ATXN1	0.267606	0.732394	0.259857	0.740143	0.424395	0.575605	0.479167	0.520833
6	6:16441704	16441704	rs1737844	0.212656	A	G	intronic	ATXN1	0.274648	0.725352	0.317204	0.682796	0.430444	0.569556	0.479167	0.520833
1	1:2551900	2551900	rs11590198	0.212655	G	A	intronic	MMEL1	0.43662	0.56338	0.869176	0.130824	0.81754	0.18246	0.520833	0.479167
16	16:7635155	7635155	rs6500990	0.212651	G	T	intronic	RBFOX1	0.464789	0.535211	0.0851254	0.914875	0.0413306	0.958669	0.604167	0.395833
18	18:74324469	74324469	rs28563919	0.21265	A	G	intergenic	LINC00908(dist=52685),LINC00683(dist=7264)	0.0422535	0.957746	0.351254	0.648746	0.123992	0.876008	0.270833	0.729167
2	2:151508361	151508361	rs2341093	0.212632	C	T	intergenic	LOC101929282(dist=16490),RBM43(dist=596366)	0.421429	0.578571	0.500896	0.499104	0.594758	0.405242	0.354167	0.645833
8	8:20122203	20122203	rs7015008	0.212581	A	G	intergenic	LZTS1(dist=9400),LZTS1-AS1(dist=11080)	0.302817	0.697183	0.267025	0.732975	0.263105	0.736895	0.291667	0.708333
1	1:225528183	225528183	rs3856145	0.212543	A	C	exonic	DNAH14	0.323944	0.676056	0.640681	0.359319	0.402218	0.597782	0.729167	0.270833
1	1:225533684	225533684	rs6667999	0.212543	G	A	exonic	DNAH14	0.330986	0.669014	0.637993	0.362007	0.402218	0.597782	0.729167	0.270833
1	1:225534219	225534219	rs7527925	0.212543	C	T	exonic	DNAH14	0.328571	0.671429	0.638889	0.361111	0.402218	0.597782	0.729167	0.270833
1	1:225534348	225534348	rs7535953	0.212543	A	G	exonic	DNAH14	0.330986	0.669014	0.638889	0.361111	0.402218	0.597782	0.729167	0.270833
5	5:96079387	96079387	rs26505	0.212511	T	C	intronic	CAST	0.15493	0.84507	0.12276	0.87724	0.15121	0.84879	0.1875	0.8125
12	12:13691340	13691340	rs10845801	0.212497	A	G	intergenic	LINC01559(dist=161661),GRIN2B(dist=23069)	0.1	0.9	0.00985663	0.990143	0.100806	0.899194	0.0208333	0.979167
14	14:26776482	26776482	rs17571634	0.212481	T	C	intergenic	STXBP6(dist=1256979),NOVA1(dist=138606)	0.492857	0.507143	0.269713	0.730287	0.193548	0.806452	0.520833	0.479167
16	16:27113695	27113695	rs7193248	0.212477	T	C	intergenic	C16orf82(dist=33208),KDM8(dist=101111)	0.225352	0.774648	0.378136	0.621864	0.518145	0.481855	0.1875	0.8125
6	6:66125723	66125723	rs441770	0.212454	C	A	intronic	EYS	0.0633803	0.93662	0.21595	0.78405	0.0534274	0.946573	0.333333	0.666667
7	7:29236449	29236449	rs6944353	0.212424	G	A	intronic	CHN2	0.0422535	0.957746	0.0905018	0.909498	0.128024	0.871976	0.0416667	0.958333
7	7:109893936	109893936	rs79376556	0.212384	T	C	intergenic	EIF3IP1(dist=293666),IMMP2L(dist=409169)	0.232394	0.767606	0	1	0.00100806	0.998992	0.0625	0.9375
15	15:24106940	24106940	rs72703989	0.21237	C	A	intergenic	NDN(dist=174490),PWRN4(dist=113353)	0.422535	0.577465	0.0107527	0.989247	0.385081	0.614919	0.166667	0.833333
5	5:105950810	105950810	rs62379352	0.212356	A	G	intergenic	RAB9BP1(dist=1515011),LINC01950(dist=200087)	0.471429	0.528571	0.0295699	0.97043	0.21371	0.78629	0.354167	0.645833
5	5:75545035	75545035	rs6879020	0.212334	G	A	intronic	SV2C	0.274648	0.725352	0.393369	0.606631	0.465726	0.534274	0.1875	0.8125
2	2:111585306	111585306	rs12474907	0.212333	A	G	intronic	ACOXL	0.359155	0.640845	0.37276	0.62724	0.0383065	0.961694	0.604167	0.395833
7	7:30060604	30060604	rs4722966	0.212324	A	G	intronic	FKBP14	0.202899	0.797101	0.00537634	0.994624	0.0655242	0.934476	0.375	0.625
10	10:57703688	57703688	rs117487542	0.212321	C	T	intergenic	MTRNR2L5(dist=343201),ZWINT(dist=413510)	0.289855	0.710145	0.00268817	0.997312	0.0433468	0.956653	0.229167	0.770833
3	3:59708541	59708541	rs1447803	0.212307	A	G	intergenic	C3orf67(dist=672783),FHIT(dist=24462)	0.253521	0.746479	0.292115	0.707885	0.115927	0.884073	0.541667	0.458333
11	11:42933834	42933834	rs35655208	0.212298	C	T	intergenic	LOC100507205(dist=658594),HNRNPKP3(dist=349219)	0.225352	0.774648	0.543011	0.456989	0.324597	0.675403	0.0625	0.9375
11	11:121929227	121929227	rs4367955	0.212287	G	A	ncRNA_intronic	MIR100HG	0.408451	0.591549	0.123656	0.876344	0.186492	0.813508	0.416667	0.583333
12	12:94246555	94246555	rs10777548	0.212286	C	A	intronic	CRADD	0.471831	0.528169	0.155018	0.844982	0.225806	0.774194	0.583333	0.416667
16	16:12431880	12431880	rs289670	0.212248	A	C	intronic	SNX29	0.328571	0.671429	0.00268817	0.997312	0.113911	0.886089	0.333333	0.666667
1	1:6184092	6184092	rs2843493	0.212244	A	G	exonic	CHD5	0.3	0.7	0.382616	0.617384	0.400202	0.599798	0.395833	0.604167
18	18:2521210	2521210	rs8095716	0.212205	C	T	intergenic	LINC00470(dist=1161580),METTL4(dist=16313)	0.471831	0.528169	0.19086	0.80914	0.163306	0.836694	0.604167	0.395833
12	12:9148744	9148744	rs1805720	0.212195	C	T	intronic	KLRG1	0.422535	0.577465	0.786738	0.213262	0.589718	0.410282	0.541667	0.458333
12	12:47765057	47765057	rs215391	0.212194	A	G	intergenic	MIR4494(dist=7005),RPAP3(dist=290657)	0.267606	0.732394	0.0250896	0.97491	0.149194	0.850806	0.125	0.875
9	9:117391325	117391325	rs1536738	0.212172	A	G	intronic	TMEM268	0.0633803	0.93662	0.227599	0.772401	0.125	0.875	0.229167	0.770833
6	6:153671375	153671375	rs1038555	0.212164	T	C	intergenic	RGS17(dist=218986),MIR7641-2(dist=70236)	0.253521	0.746479	0.297491	0.702509	0.412298	0.587702	0.333333	0.666667
2	2:128013504	128013504	rs4662717	0.21215	C	T	intergenic	CYP27C1(dist=50161),ERCC3(dist=1361)	0.192857	0.807143	0.519713	0.480287	0.534274	0.465726	0.104167	0.895833
2	2:128061053	128061053	rs4497825	0.21215	A	G	UTR3	MAP3K2(NM_006609:c.*4102_*4101delins0)	0.204225	0.795775	0.641577	0.358423	0.563508	0.436492	0.104167	0.895833
2	2:128066007	128066007	rs62157549	0.21215	A	G	intronic	MAP3K2	0.211268	0.788732	0.784946	0.215054	0.591734	0.408266	0.104167	0.895833
2	2:128118553	128118553	rs12479003	0.21215	C	T	intergenic	MAP3K2(dist=17748),PROC(dist=57442)	0.221429	0.778571	0.801075	0.198925	0.61996	0.38004	0.104167	0.895833
13	13:35135179	35135179	rs17081481	0.212139	G	A	ncRNA_intronic	LINC00457,LINC02343	0.183099	0.816901	0.206989	0.793011	0.316532	0.683468	0.208333	0.791667
3	3:134987043	134987043	rs116199749	0.212105	A	G	intergenic	EPHB1(dist=7736),PPP2R3A(dist=697471)	0.15493	0.84507	0	1	0.00806452	0.991935	0.125	0.875
17	17:75350872	75350872	rs367539	0.212094	C	T	intronic	2009-09-01	0.421429	0.578571	0.772401	0.227599	0.740927	0.259073	0.541667	0.458333
13	13:48405477	48405477	rs912588	0.212092	G	A	intergenic	HTR2A(dist=934266),LINC00562(dist=98810)	0.457746	0.542254	0.00358423	0.996416	0.0221774	0.977823	0.4375	0.5625
16	16:81206360	81206360	rs11646663	0.212034	G	A	intronic	PKD1L2	0.464789	0.535211	0.834229	0.165771	0.586694	0.413306	0.354167	0.645833
16	16:81206739	81206739	rs11647129	0.212034	C	T	intronic	PKD1L2	0.464789	0.535211	0.786738	0.213262	0.602823	0.397177	0.354167	0.645833
6	6:161380425	161380425	rs668112	0.211999	A	G	intergenic	PLG(dist=205340),MAP3K4(dist=32333)	0.492857	0.507143	0.0224014	0.977599	0.127016	0.872984	0.75	0.25
20	20:50695070	50695070	rs74798430	0.211995	T	C	intergenic	LINC01429(dist=215618),ZFP64(dist=5479)	0.246479	0.753521	0.00179211	0.998208	0.0564516	0.943548	0.3125	0.6875
2	2:223571445	223571445	rs6720527	0.211975	A	G	intronic	MOGAT1	0.3	0.7	0.3181	0.6819	0.415323	0.584677	0.416667	0.583333
8	8:145025298	145025298	rs73715570	0.211972	T	C	intronic	PLEC	0.253521	0.746479	0.339606	0.660394	0.233871	0.766129	0.285714	0.714286
2	2:15967154	15967154	rs17440353	0.211969	T	C	intergenic	LINC01804(dist=108069),MYCNUT(dist=93366)	0.3	0.7	0.00268817	0.997312	0.0625	0.9375	0.4375	0.5625
7	7:21641629	21641629	rs7803642	0.211965	T	C	intronic	DNAH11	0.401408	0.598592	0.162186	0.837814	0.355847	0.644153	0.25	0.75
14	14:52779791	52779791	rs12590616	0.211957	G	A	intergenic	PTGDR(dist=36349),PTGER2(dist=1224)	0.0142857	0.985714	0.165771	0.834229	0.0352823	0.964718	0.1875	0.8125
10	10:4091988	4091988	rs12412777	0.211903	C	T	intergenic	MIR6078(dist=58537),LOC101927964(dist=1929)	0.211268	0.788732	0.00268817	0.997312	0.00100806	0.998992	0.104167	0.895833
10	10:4103401	4103401	rs79691220	0.211903	A	G	ncRNA_intronic	LOC101927964	0.211268	0.788732	0.00268817	0.997312	0.00100806	0.998992	0.104167	0.895833
9	9:91985567	91985567	rs201908360	0.211899	T	C	intronic	SEMA4D	0.239437	0.760563	0.00896057	0.991039	0.139113	0.860887	0.4375	0.5625
8	8:127687328	127687328	rs17822638	0.211886	A	G	intergenic	FAM84B(dist=116617),PCAT1(dist=338070)	0.084507	0.915493	0.00806452	0.991935	0.199597	0.800403	0.0625	0.9375
15	15:52879821	52879821	rs17614565	0.211874	C	T	intronic	FAM214A	0.316901	0.683099	0.00537634	0.994624	0.120968	0.879032	0.4375	0.5625
13	13:35073750	35073750	rs9592510	0.211833	C	T	ncRNA_intronic	LINC00457,LINC02343	0.321429	0.678571	0.586918	0.413082	0.90625	0.09375	0.416667	0.583333
1	1:190594968	190594968	rs12406278	0.211828	A	G	ncRNA_intronic	LINC01720	0.105634	0.894366	0.0179211	0.982079	0.180444	0.819556	0.125	0.875
5	5:93591823	93591823	rs13182291	0.211785	C	T	intronic	KIAA0825	0.140845	0.859155	0.246416	0.753584	0.293347	0.706653	0.25	0.75
11	11:65478167	65478167	rs114279609	0.211771	T	C	intergenic	RELA(dist=47724),KAT5(dist=1305)	0.449275	0.550725	0.914875	0.0851254	0.996976	0.00302419	0.458333	0.541667
10	10:35021701	35021701	rs10128209	0.211716	T	C	intronic	PARD3	0.185714	0.814286	0.062724	0.937276	0.292339	0.707661	0.375	0.625
5	5:84162468	84162468	rs12515000	0.211713	T	C	intergenic	EDIL3(dist=481783),NBPF22P(dist=1415793)	0.429577	0.570423	0.0716846	0.928315	0.142137	0.857863	0.333333	0.666667
2	2:215407090	215407090	rs13015262	0.211698	G	A	intronic	VWC2L	0.084507	0.915493	0.0958781	0.904122	0.423387	0.576613	0.0833333	0.916667
8	8:124525192	124525192	rs2385270	0.21168	G	A	intronic	FBXO32	0.366197	0.633803	0.115591	0.884409	0.0846774	0.915323	0.5	0.5
2	2:2261350	2261350	rs34310978	0.211645	T	C	intronic	MYT1L	0.471429	0.528571	0.00985663	0.990143	0.0826613	0.917339	0.395833	0.604167
14	14:35152084	35152084	rs12434021	0.211641	G	A	intergenic	SNX6(dist=52695),CFL2(dist=27503)	0.457746	0.542254	0.0645161	0.935484	0.165323	0.834677	0.666667	0.333333
1	1:157383945	157383945	rs4246535	0.211616	C	T	intergenic	ETV3(dist=275562),FCRL5(dist=99221)	0.429577	0.570423	0.237455	0.762545	0.265121	0.734879	0	1
10	10:88006324	88006324	rs1902681	0.21158	T	G	intronic	GRID1	0.0422535	0.957746	0.0483871	0.951613	0.077621	0.922379	0.0208333	0.979167
12	12:5773969	5773969	rs55643000	0.21158	G	T	intronic	ANO2	0.429577	0.570423	0.00358423	0.996416	0.0443548	0.955645	0.333333	0.666667
5	5:1489706	1489706	rs2277003	0.211579	G	A	intronic	LPCAT1	0.140845	0.859155	0.732079	0.267921	0.469758	0.530242	0.1875	0.8125
9	9:31004744	31004744	rs1591039	0.211566	G	A	intergenic	LINC01242(dist=596292),LINC01243(dist=366864)	0.464789	0.535211	0.741039	0.258961	0.639113	0.360887	0.395833	0.604167
1	1:80270938	80270938	rs7551939	0.211558	T	C	intergenic	ADGRL4(dist=798443),LINC01781(dist=730501)	0.0774648	0.922535	0.380824	0.619176	0.144153	0.855847	0.104167	0.895833
6	6:153680192	153680192	rs1684805	0.211532	T	C	intergenic	RGS17(dist=227803),MIR7641-2(dist=61419)	0.309859	0.690141	0.743728	0.256272	0.666331	0.333669	0.3125	0.6875
11	11:103920105	103920105	rs260818	0.211461	A	C	intronic	PDGFD	0.211268	0.788732	0.768817	0.231183	0.394153	0.605847	0.291667	0.708333
15	15:25820981	25820981	rs2628633	0.21144	T	C	intergenic	UBE3A(dist=136806),ATP10A(dist=102878)	0.147887	0.852113	0.801075	0.198925	0.616935	0.383065	0.145833	0.854167
11	11:7261196	7261196	rs1018189	0.211425	G	A	intergenic	MIR302E(dist=5128),SYT9(dist=11984)	0.478873	0.521127	0.635305	0.364695	0.642137	0.357863	0.4375	0.5625
7	7:18402530	18402530	rs10255111	0.211418	A	G	intronic	HDAC9	0.478873	0.521127	0.66129	0.33871	0.784274	0.215726	0.625	0.375
4	4:88516117	88516117	rs13143702	0.211406	C	T	intergenic	SPARCL1(dist=65462),DSPP(dist=13563)	0.415493	0.584507	0.523297	0.476703	0.44254	0.55746	0.375	0.625
5	5:132334252	132334252	rs3087646	0.211385	G	A	UTR3	ZCCHC10(NM_001300817:c.*23_*22delins0,NM_001300816:c.*23_*22delins0,NM_001308129:c.*23_*22delins0,NM_001308130:c.*285_*284delins0,NM_001308128:c.*23_*22delins0,NM_001308127:c.*23_*22delins0,NM_017665:c.*23_*22delins0,NM_001300819:c.*23_*22delins0,NM_001300818:c.*23_*22delins0,NM_001300822:c.*285_*284delins0)	0.211268	0.788732	0.601254	0.398746	0.265121	0.734879	0.0416667	0.958333
5	5:132370696	132370696	rs7728365	0.211385	A	G	intergenic	ZCCHC10(dist=8400),HSPA4(dist=16965)	0.190141	0.809859	0.500896	0.499104	0.231855	0.768145	0.0416667	0.958333
15	15:73145702	73145702	rs4777560	0.211383	A	C	intergenic	ADPGK-AS1(dist=55162),NEO1(dist=199122)	0.221429	0.778571	0.269713	0.730287	0.126008	0.873992	0.645833	0.354167
11	11:76352908	76352908	rs7931131	0.211376	G	T	intergenic	EMSY(dist=88965),LRRC32(dist=15659)	0.183099	0.816901	0.707885	0.292115	0.417339	0.582661	0.145833	0.854167
11	11:76352983	76352983	rs7931005	0.211376	G	A	intergenic	EMSY(dist=89040),LRRC32(dist=15584)	0.183099	0.816901	0.706989	0.293011	0.418347	0.581653	0.145833	0.854167
11	11:76353805	76353805	rs2155222	0.211376	A	G	intergenic	EMSY(dist=89862),LRRC32(dist=14762)	0.190141	0.809859	0.875448	0.124552	0.527218	0.472782	0.145833	0.854167
7	7:129932365	129932365	rs4731674	0.211376	C	T	upstream	CPA4(dist=608)	0.28169	0.71831	0.680108	0.319892	0.53125	0.46875	0.208333	0.791667
19	19:34706531	34706531	rs73929373	0.211372	G	A	exonic	LSM14A	0.34507	0.65493	0.25	0.75	0.0252016	0.974798	0.375	0.625
5	5:76099277	76099277	rs4704365	0.21134	T	C	intergenic	F2R(dist=67672),F2RL1(dist=15524)	0.457746	0.542254	0.28405	0.71595	0.485887	0.514113	0.4375	0.5625
8	8:50540354	50540354	rs79157926	0.211324	T	C	intergenic	LOC100507464(dist=115615),SNTG1(dist=281931)	0.288732	0.711268	0.000896057	0.999104	0.00504032	0.99496	0.395833	0.604167
8	8:22931287	22931287	rs114057345	0.211304	G	A	ncRNA_intronic	LOC286059	0.323944	0.676056	0.031362	0.968638	0.0625	0.9375	0.354167	0.645833
8	8:1649750	1649750	rs17749622	0.211301	A	G	UTR3	DLGAP2(NM_001346810:c.*178_*179delins0)	0.239437	0.760563	0.00985663	0.990143	0.112903	0.887097	0.375	0.625
2	2:217486181	217486181	rs12477744	0.211295	C	T	intergenic	LINC01280(dist=14520),IGFBP2(dist=11369)	0.471831	0.528169	0.91129	0.0887097	0.893145	0.106855	0.708333	0.291667
17	17:14216736	14216736	rs9890382	0.211291	A	G	intronic	HS3ST3B1	0.211268	0.788732	0.541219	0.458781	0.421371	0.578629	0.104167	0.895833
11	11:83846907	83846907	rs34623898	0.211291	T	G	intronic	DLG2	0.21831	0.78169	0.00179211	0.998208	0.0252016	0.974798	0.229167	0.770833
14	14:24533539	24533539	rs10146906	0.211276	C	A	exonic	CARMIL3	0.492958	0.507042	0.506272	0.493728	0.538306	0.461694	0.604167	0.395833
9	9:3010878	3010878	rs7040143	0.211247	A	G	intergenic	PUM3(dist=166748),LINC01231(dist=170710)	0.5	0.5	0.6819	0.3181	0.457661	0.542339	0.479167	0.520833
3	3:186460877	186460877	rs5030091	0.21124	C	T	intronic	KNG1	0.169014	0.830986	0.452509	0.547491	0.423387	0.576613	0.104167	0.895833
13	13:63254953	63254953	rs9539549	0.211229	A	G	ncRNA_intronic	LINC00448	0.169014	0.830986	0.0143369	0.985663	0.189516	0.810484	0.416667	0.583333
8	8:134593720	134593720	rs73711026	0.211217	C	T	intergenic	ST3GAL1(dist=9537),LOC105375773(dist=82283)	0.492958	0.507042	0.889785	0.110215	0.870968	0.129032	0.354167	0.645833
19	19:54500612	54500612	rs158196	0.211215	A	G	intronic	CACNG6	0.478873	0.521127	0.334229	0.665771	0.810484	0.189516	0.85	0.15
6	6:156054130	156054130	rs1498632	0.211211	C	T	intergenic	LOC105378068(dist=206978),MIR1202(dist=213800)	0.302817	0.697183	0.84767	0.15233	0.570565	0.429435	0.270833	0.729167
13	13:23898934	23898934	rs3751371	0.211203	A	G	UTR3	SGCG(NM_000231:c.*254_*255delins0)	0.359155	0.640845	0.0698925	0.930108	0.414315	0.585685	0.4375	0.5625
10	10:2357702	2357702	rs12412942	0.211198	G	A	upstream	LINC00701(dist=434)	0.274648	0.725352	0.646953	0.353047	0.410282	0.589718	0.479167	0.520833
3	3:28779130	28779130	rs1461817	0.211187	T	G	ncRNA_intronic	LINC00693	0.314286	0.685714	0.810932	0.189068	0.728831	0.271169	0.375	0.625
5	5:136735899	136735899	rs6875823	0.211178	C	T	intronic	SPOCK1	0.442029	0.557971	0.477599	0.522401	0.117944	0.882056	0.5	0.5
3	3:149951667	149951667	rs7649386	0.211169	C	T	intergenic	LOC105374313(dist=82879),LINC01213(dist=4638)	0.25	0.75	0.224014	0.775986	0.409274	0.590726	0.520833	0.479167
12	12:118162572	118162572	rs975666	0.211157	T	C	intronic	KSR2	0.415493	0.584507	0.566308	0.433692	0.52621	0.47379	0.458333	0.541667
2	2:149245727	149245727	rs2166485	0.211125	G	A	intronic	MBD5	0.133803	0.866197	0.181004	0.818996	0.016129	0.983871	0.208333	0.791667
10	10:18392980	18392980	rs10828242	0.211111	A	G	intergenic	SLC39A12(dist=60759),CACNB2(dist=36625)	0.232394	0.767606	0.286738	0.713262	0.25	0.75	0.375	0.625
10	10:56804068	56804068	rs139207900	0.211081	C	T	intergenic	PCDH15(dist=243017),MTRNR2L5(dist=554681)	0.135714	0.864286	0.000896057	0.999104	0	1	0.145833	0.854167
8	8:96457836	96457836	rs3133775	0.211076	T	C	ncRNA_intronic	C8orf37-AS1	0.0774648	0.922535	0.145161	0.854839	0.197581	0.802419	0.208333	0.791667
17	17:74806163	74806163	rs9904658	0.211065	G	A	intergenic	LINC02080(dist=2979),LINC00868(dist=46084)	0.126761	0.873239	0.107527	0.892473	0.0655242	0.934476	0.208333	0.791667
2	2:197699676	197699676	rs117947001	0.211058	T	C	UTR3	PGAP1(NM_001321099:c.*6282_*6281delins0,NM_001321100:c.*6282_*6281delins0,NM_024989:c.*6282_*6281delins0)	0.314286	0.685714	0.000896057	0.999104	0	1	0.0833333	0.916667
7	7:137918270	137918270	rs118133612	0.211024	T	C	intergenic	MIR4468(dist=109703),TRIM24(dist=226808)	0.295775	0.704225	0	1	0.00403226	0.995968	0.395833	0.604167
5	5:178246618	178246618	rs10055695	0.211015	C	A	intergenic	AACSP1(dist=1182),ZNF354B(dist=40335)	0.378571	0.621429	0.966846	0.0331541	0.858871	0.141129	0.388889	0.611111
9	9:115801418	115801418	rs12235156	0.211011	T	C	intergenic	ZNF883(dist=26946),ZFP37(dist=2676)	0.135714	0.864286	0.0349462	0.965054	0.0493952	0.950605	0.25	0.75
21	21:21800805	21800805	rs2826251	0.210978	T	C	intergenic	LINC01683(dist=528736),LINC00320(dist=314102)	0.5	0.5	0.0412186	0.958781	0.139113	0.860887	0.4375	0.5625
12	12:15583135	15583135	rs1381034	0.210975	C	T	intronic	PTPRO	0.316901	0.683099	0.755376	0.244624	0.728831	0.271169	0.309524	0.690476
11	11:44039988	44039988	rs11037806	0.210964	G	A	intergenic	C11orf96(dist=74555),ACCSL(dist=29542)	0.492958	0.507042	0.274194	0.725806	0.423387	0.576613	0.458333	0.541667
22	22:49453628	49453628	rs6009147	0.210963	A	G	intergenic	LINC01310(dist=159430),NONE(dist=NONE)	0.359155	0.640845	0.63172	0.36828	0.915323	0.0846774	0.520833	0.479167
3	3:71247257	71247257	rs939845	0.210952	G	A	intronic	FOXP1	0.359155	0.640845	0.168459	0.831541	0.0635081	0.936492	0.395833	0.604167
8	8:142022686	142022686	rs12545416	0.210932	C	T	intergenic	PTK2(dist=11274),DENND3(dist=116033)	0.443662	0.556338	0.163978	0.836022	0.27621	0.72379	0.604167	0.395833
3	3:30859658	30859658	rs4955337	0.21092	A	G	intronic	GADL1	0.338028	0.661972	0.524194	0.475806	0.836694	0.163306	0.458333	0.541667
10	10:67807022	67807022	rs10430464	0.21092	T	C	intronic	CTNNA3	0.197183	0.802817	0.125448	0.874552	0.172379	0.827621	0.125	0.875
2	2:179659912	179659912	rs16866538	0.210913	A	G	exonic	TTN	0.0422535	0.957746	0.206989	0.793011	0.0483871	0.951613	0.104167	0.895833
1	1:164739851	164739851	rs16834635	0.210902	C	T	ncRNA_exonic	LOC100505795	0.387324	0.612676	0.150538	0.849462	0.0443548	0.955645	0.604167	0.395833
10	10:6165855	6165855	rs4750001	0.210872	C	T	intergenic	RBM17(dist=6433),PFKFB3(dist=20985)	0.207143	0.792857	0	1	0	1	0.1875	0.8125
5	5:169055005	169055005	rs77012910	0.210866	G	A	intergenic	SPDL1(dist=23224),DOCK2(dist=9245)	0.288732	0.711268	0	1	0	1	0.583333	0.416667
8	8:25518993	25518993	rs12547898	0.210847	T	C	intergenic	CDCA2(dist=153560),EBF2(dist=180252)	0.371429	0.628571	0.00268817	0.997312	0.0100806	0.989919	0.208333	0.791667
9	9:114911783	114911783	rs781954	0.210845	A	G	intronic	SUSD1	0.0774648	0.922535	0.0403226	0.959677	0.183468	0.816532	0.0416667	0.958333
4	4:104270062	104270062	rs35286230	0.210823	G	A	intergenic	CENPE(dist=150496),LINC02428(dist=76136)	0.0928571	0.907143	0.0860215	0.913978	0.137097	0.862903	0.208333	0.791667
8	8:36130711	36130711	rs7815581	0.210815	C	T	intergenic	UNC5D(dist=476643),KCNU1(dist=511130)	0.471831	0.528169	0.170251	0.829749	0.1875	0.8125	0.520833	0.479167
11	11:3823244	3823244	rs2898936	0.210799	G	T	intronic	PGAP2	0.408451	0.591549	0.396953	0.603047	0.743952	0.256048	0.395833	0.604167
16	16:64631355	64631355	rs7186958	0.210791	G	A	intergenic	NONE(dist=NONE),CDH11(dist=346301)	0.35	0.65	0.123656	0.876344	0.423387	0.576613	0.375	0.625
22	22:36053342	36053342	rs5755828	0.210789	T	C	intronic	APOL6	0.0422535	0.957746	0.0922939	0.907706	0.0282258	0.971774	0	1
22	22:36064629	36064629	rs5999927	0.210789	C	T	downstream	APOL6(dist=173)	0.0774648	0.922535	0.172939	0.827061	0.0705645	0.929435	0	1
17	17:70485061	70485061	rs149390225	0.210783	A	G	ncRNA_intronic	LINC00673	0.169014	0.830986	0.000896057	0.999104	0	1	0.157895	0.842105
5	5:58423010	58423010	rs10035950	0.210739	G	T	intronic	PDE4D	0.316901	0.683099	0.0376344	0.962366	0.15625	0.84375	0.375	0.625
17	17:48456193	48456193	rs12450550	0.210733	C	T	exonic	EME1	0.443662	0.556338	0.0394265	0.960573	0.242944	0.757056	0.3125	0.6875
1	1:164130930	164130930	rs12732666	0.210714	G	T	intergenic	LOC100422212(dist=737949),PBX1(dist=397666)	0.316901	0.683099	0.236559	0.763441	0.398185	0.601815	0.1875	0.8125
12	12:43214484	43214484	rs1914490	0.210707	A	G	intergenic	LINC02450(dist=103563),LINC02461(dist=334633)	0.442857	0.557143	0.367384	0.632616	0.745968	0.254032	0.208333	0.791667
12	12:27408778	27408778	rs10771327	0.210702	T	C	intronic	STK38L	0.169014	0.830986	0.459677	0.540323	0.285282	0.714718	0.416667	0.583333
5	5:14881275	14881275	rs2896165	0.210661	A	G	intergenic	ANKH(dist=9388),LINC02149(dist=310479)	0.0915493	0.908451	0.120968	0.879032	0.0362903	0.96371	0.229167	0.770833
5	5:14882199	14882199	rs16903727	0.210661	A	G	intergenic	ANKH(dist=10312),LINC02149(dist=309555)	0.0915493	0.908451	0.0358423	0.964158	0.0352823	0.964718	0.229167	0.770833
8	8:50071114	50071114	rs2662902	0.210636	A	G	intergenic	C8orf22(dist=82472),LOC100507464(dist=338207)	0.147887	0.852113	0.0913978	0.908602	0.228831	0.771169	0.291667	0.708333
7	7:8582814	8582814	rs4720784	0.210613	C	T	intronic	NXPH1	0.133803	0.866197	0.00179211	0.998208	0.00100806	0.998992	0.0833333	0.916667
12	12:7250547	7250547	rs17198395	0.210587	T	C	intronic	C1RL	0.0633803	0.93662	0.255376	0.744624	0.0554435	0.944556	0.0625	0.9375
12	12:15307893	15307893	rs12813245	0.210576	G	A	ncRNA_intronic	RERG-AS1	0.364286	0.635714	0.766129	0.233871	0.690524	0.309476	0.1875	0.8125
11	11:15262693	15262693	rs4400789	0.210572	T	C	intronic	INSC	0.366197	0.633803	0.21147	0.78853	0.391129	0.608871	0.208333	0.791667
2	2:151627578	151627578	rs955766	0.210518	G	A	intergenic	LOC101929282(dist=135707),RBM43(dist=477149)	0.133803	0.866197	0.417563	0.582437	0.356855	0.643145	0.125	0.875
9	9:88104161	88104161	rs1447025	0.210515	T	G	intergenic	NTRK2(dist=462176),AGTPBP1(dist=57292)	0.443662	0.556338	0.328853	0.671147	0.34375	0.65625	0.625	0.375
20	20:671575	671575	rs6076959	0.210497	T	C	intergenic	SCRT2(dist=14752),SLC52A3(dist=69148)	0.338028	0.661972	0.18638	0.81362	0.511089	0.488911	0.166667	0.833333
5	5:78064511	78064511	rs10079201	0.210492	G	A	intergenic	LHFPL2(dist=119863),ARSB(dist=8525)	0.408451	0.591549	0.839606	0.160394	0.484879	0.515121	0.416667	0.583333
14	14:78025250	78025250	rs7157767	0.210491	C	T	intronic	SPTLC2	0.338028	0.661972	0.203405	0.796595	0.160282	0.839718	0.416667	0.583333
8	8:99124537	99124537	rs56389896	0.210479	T	C	intronic	RIDA	0.471429	0.528571	0.267025	0.732975	0.252016	0.747984	0.333333	0.666667
21	21:33268606	33268606	rs9978073	0.210444	G	A	intronic	HUNK	0.176056	0.823944	0.196237	0.803763	0.371976	0.628024	0.0833333	0.916667
8	8:100923156	100923156	rs7832556	0.210439	A	G	intergenic	COX6C(dist=16914),RGS22(dist=50009)	0.485915	0.514085	0.396953	0.603047	0.394153	0.605847	0.583333	0.416667
14	14:70277900	70277900	rs6573909	0.210439	G	A	intergenic	SLC10A1(dist=13894),SMOC1(dist=68213)	0.408451	0.591549	0.552867	0.447133	0.265121	0.734879	0.541667	0.458333
11	11:43242587	43242587	rs1353465	0.210422	G	A	intergenic	LOC100507205(dist=967347),HNRNPKP3(dist=40466)	0.302817	0.697183	0.5681	0.4319	0.545363	0.454637	0.0833333	0.916667
6	6:151129553	151129553	rs9383850	0.210419	G	A	intronic	PLEKHG1	0.112676	0.887324	0.168459	0.831541	0.101815	0.898185	0.0555556	0.944444
1	1:201605716	201605716	rs10920222	0.210396	A	C	intergenic	RPS10P7(dist=115996),NAV1(dist=11733)	0.380282	0.619718	0.807348	0.192652	0.814516	0.185484	0.395833	0.604167
2	2:49009112	49009112	rs7595773	0.210345	G	T	intergenic	STON1-GTF2A1L(dist=5456),FSHR(dist=180183)	0.5	0.5	0.349462	0.650538	0.170363	0.829637	0.25	0.75
16	16:66539454	66539454	rs57126349	0.210329	G	A	intergenic	BEAN1(dist=10263),TK2(dist=2451)	0.0357143	0.964286	0.376344	0.623656	0.0544355	0.945565	0.1875	0.8125
14	14:70235741	70235741	rs3104	0.210323	A	G	intronic	SRSF5	0.429577	0.570423	0.655914	0.344086	0.269153	0.730847	0.541667	0.458333
14	14:70249246	70249246	rs10459536	0.210323	C	A	intronic	SLC10A1	0.429577	0.570423	0.722222	0.277778	0.270161	0.729839	0.541667	0.458333
3	3:3838266	3838266	rs711584	0.210316	C	T	intergenic	CRBN(dist=616865),LRRN1(dist=2848)	0.380282	0.619718	0.844086	0.155914	0.167339	0.832661	0.708333	0.291667
5	5:102484399	102484399	rs26522	0.210314	G	A	intronic	PPIP5K2	0.464286	0.535714	0.455197	0.544803	0.683468	0.316532	0.604167	0.395833
14	14:77333963	77333963	rs2242629	0.210297	C	T	intronic	LRRC74A	0.347826	0.652174	0.520609	0.479391	0.535282	0.464718	0.25	0.75
17	17:63253239	63253239	rs117225516	0.210293	T	C	intergenic	RGS9(dist=29418),CRAT40(dist=200419)	0.307143	0.692857	0	1	0.00302419	0.996976	0.375	0.625
6	6:148735005	148735005	rs4897006	0.210287	G	A	intronic	SASH1	0.330986	0.669014	0.892473	0.107527	0.86996	0.13004	0.395833	0.604167
18	18:76715267	76715267	rs75880080	0.210285	G	A	intergenic	LINC01029(dist=1009584),SALL3(dist=25007)	0.202899	0.797101	0	1	0	1	0.25	0.75
2	2:107346404	107346404	rs35852504	0.210268	A	G	intergenic	CD8B2(dist=218853),ST6GAL2(dist=71651)	0.25	0.75	0.0412186	0.958781	0.114919	0.885081	0.333333	0.666667
4	4:160590399	160590399	rs77099555	0.210262	C	T	ncRNA_intronic	LINC02233	0.478873	0.521127	0.998208	0.00179211	0.943548	0.0564516	0.604167	0.395833
20	20:8701776	8701776	rs6077413	0.210254	A	G	intronic	PLCB1	0.292857	0.707143	0.12724	0.87276	0.102823	0.897177	0.229167	0.770833
14	14:28609580	28609580	rs41422147	0.210252	T	C	intergenic	LINC00645(dist=500738),FOXG1-AS1(dist=584867)	0.239437	0.760563	0.00179211	0.998208	0.0110887	0.988911	0.645833	0.354167
16	16:65901161	65901161	rs11863112	0.210238	A	G	intergenic	LINC00922(dist=290958),CDH5(dist=499348)	0.288732	0.711268	0.604839	0.395161	0.256048	0.743952	0.5625	0.4375
8	8:48154021	48154021	rs75278778	0.210229	A	G	intergenic	LOC100287846(dist=49582),SPIDR(dist=19448)	0.5	0.5	0.0062724	0.993728	0.00201613	0.997984	0.520833	0.479167
8	8:48344588	48344588	rs16926260	0.210229	A	G	intronic	SPIDR	0.5	0.5	0.0107527	0.989247	0.00201613	0.997984	0.520833	0.479167
2	2:202742182	202742182	rs6752497	0.210226	T	C	intronic	CDK15	0.34507	0.65493	0.433692	0.566308	0.13004	0.86996	0.166667	0.833333
13	13:106616283	106616283	rs7993710	0.210225	T	C	intergenic	LINC00343(dist=202138),LINC00460(dist=412627)	0.119718	0.880282	0.294803	0.705197	0.205645	0.794355	0.125	0.875
10	10:11521115	11521115	rs11257119	0.210157	A	C	intronic	USP6NL	0.264286	0.735714	0.0340502	0.96595	0.179435	0.820565	0.375	0.625
5	5:107121344	107121344	rs770174	0.210153	C	T	intergenic	EFNA5(dist=114748),FBXL17(dist=73389)	0.25	0.75	0.416667	0.583333	0.311492	0.688508	0.25	0.75
19	19:39731747	39731747	rs12972991	0.210151	A	C	intergenic	SYCN(dist=36841),IFNL3(dist=2498)	0.492958	0.507042	0.918459	0.0815412	0.756048	0.243952	0.520833	0.479167
5	5:105039390	105039390	rs1480589	0.210149	T	C	intergenic	RAB9BP1(dist=603591),LINC01950(dist=1111507)	0.45	0.55	0.105735	0.894265	0.226815	0.773185	0.416667	0.583333
1	1:209607721	209607721	rs2356929	0.210139	A	G	intergenic	MIR205HG(dist=1829),CAMK1G(dist=149323)	0.0492958	0.950704	0.166667	0.833333	0.207661	0.792339	0.0833333	0.916667
13	13:76562457	76562457	rs9544111	0.210135	T	C	intergenic	LMO7DN(dist=104509),KCTD12(dist=891846)	0.257143	0.742857	0.172043	0.827957	0.50504	0.49496	0.25	0.75
4	4:188634395	188634395	rs4274906	0.210104	T	G	intergenic	LINC02492(dist=40600),ZFP42(dist=282529)	0.260563	0.739437	0.19086	0.80914	0.164315	0.835685	0.458333	0.541667
18	18:57083052	57083052	rs117586490	0.210101	T	C	intergenic	LMAN1(dist=56544),CCBE1(dist=15118)	0.302817	0.697183	0	1	0	1	0.1875	0.8125
9	9:139110654	139110654	rs12684650	0.210073	T	C	exonic;splicing	QSOX2;QSOX2	0.140845	0.859155	0.0062724	0.993728	0.28629	0.71371	0.1875	0.8125
14	14:51774225	51774225	rs8010259	0.210065	G	A	ncRNA_intronic	LINC00519	0.366197	0.633803	0.222222	0.777778	0.173387	0.826613	0.333333	0.666667
14	14:51775331	51775331	rs10148013	0.210065	G	A	ncRNA_intronic	LINC00519	0.359155	0.640845	0.273297	0.726703	0.173387	0.826613	0.333333	0.666667
1	1:162958403	162958403	rs2841966	0.210043	C	A	intergenic	CCDC190(dist=119798),RGS4(dist=79992)	0.295775	0.704225	0.614695	0.385305	0.665323	0.334677	0.0833333	0.916667
3	3:127469895	127469895	rs605188	0.210041	T	C	intronic	MGLL	0.274648	0.725352	0.617384	0.382616	0.393145	0.606855	0.333333	0.666667
3	3:147137674	147137674	rs73004648	0.210038	G	A	intergenic	ZIC1(dist=3168),LOC440982(dist=1439)	0.0352113	0.964789	0.204301	0.795699	0.123992	0.876008	0.0833333	0.916667
3	3:147175324	147175324	rs12630408	0.210038	C	T	ncRNA_intronic	LOC440982	0.0492958	0.950704	0.204301	0.795699	0.13004	0.86996	0.0833333	0.916667
2	2:51900769	51900769	rs17864574	0.210031	T	C	ncRNA_intronic	LOC730100	0.302817	0.697183	0.00537634	0.994624	0.118952	0.881048	0.291667	0.708333
2	2:51952525	51952525	rs11125379	0.210031	T	C	ncRNA_intronic	LOC730100	0.352113	0.647887	0.146057	0.853943	0.248992	0.751008	0.291667	0.708333
1	1:85497812	85497812	rs10873682	0.21001	A	G	intronic	MCOLN3	0.285714	0.714286	0.551075	0.448925	0.484879	0.515121	0.604167	0.395833
19	19:13409390	13409390	rs16025	0.210006	T	C	exonic	CACNA1A	0.176056	0.823944	0.120072	0.879928	0.150202	0.849798	0.1875	0.8125
13	13:95895666	95895666	rs4148450	0.209942	C	T	intronic	ABCC4	0.288732	0.711268	0.0501792	0.949821	0.0957661	0.904234	0.208333	0.791667
1	1:24765522	24765522	rs4648987	0.209923	G	A	intronic	NIPAL3	0.394366	0.605634	0.84767	0.15233	0.71371	0.28629	0.5625	0.4375
1	1:215925813	215925813	rs17025349	0.209917	A	G	intronic	USH2A	0.1	0.9	0.46147	0.53853	0.206653	0.793347	0.229167	0.770833
13	13:59204270	59204270	rs4567604	0.209885	T	G	intergenic	LINC00374(dist=397019),DIAPH3(dist=1035450)	0.221429	0.778571	0.0134409	0.986559	0.159274	0.840726	0.25	0.75
10	10:12631633	12631633	rs7093225	0.209882	G	A	intronic	CAMK1D	0.225352	0.774648	0.332437	0.667563	0.440524	0.559476	0.333333	0.666667
7	7:21654602	21654602	rs7779983	0.209881	T	C	intronic	DNAH11	0.422535	0.577465	0.604839	0.395161	0.5625	0.4375	0.270833	0.729167
21	21:22912031	22912031	rs2826893	0.20987	T	C	UTR3	NCAM2(NM_004540:c.*1753_*1754delins0)	0.429577	0.570423	0.439068	0.560932	0.525202	0.474798	0.479167	0.520833
16	16:4692091	4692091	rs11640681	0.209869	G	A	intronic	MGRN1	0.422535	0.577465	0.365591	0.634409	0.279234	0.720766	0.395833	0.604167
11	11:87071285	87071285	rs12798396	0.209837	T	C	intergenic	TMEM135(dist=31409),LOC105369423(dist=357960)	0.443662	0.556338	0.167563	0.832437	0.164315	0.835685	0.395833	0.604167
10	10:2353842	2353842	rs10903742	0.209831	G	A	ncRNA_intronic	LINC00701	0.204225	0.795775	0.732975	0.267025	0.262097	0.737903	0.416667	0.583333
1	1:80270261	80270261	rs10874076	0.20983	G	A	intergenic	ADGRL4(dist=797766),LINC01781(dist=731178)	0.0652174	0.934783	0.136201	0.863799	0.127016	0.872984	0.104167	0.895833
13	13:33899067	33899067	rs9537199	0.209827	C	T	intronic	STARD13	0.387324	0.612676	0.584229	0.415771	0.319556	0.680444	0.5625	0.4375
5	5:91006447	91006447	rs903879	0.209797	G	A	intergenic	ARRDC3-AS1(dist=289915),NR2F1-AS1(dist=1738614)	0.211268	0.788732	0.0062724	0.993728	0.175403	0.824597	0.291667	0.708333
1	1:235814689	235814689	rs10157488	0.209794	T	C	ncRNA_intronic	MIR5096	0.166667	0.833333	0.266129	0.733871	0.198589	0.801411	0.354167	0.645833
11	11:97104242	97104242	rs11225535	0.209784	C	T	intergenic	LOC105369443(dist=856328),CNTN5(dist=1787463)	0.278571	0.721429	0.209677	0.790323	0.21875	0.78125	0.291667	0.708333
6	6:148062400	148062400	rs2282605	0.209777	C	T	intergenic	SAMD5(dist=171243),SASH1(dist=531011)	0.323944	0.676056	0.629032	0.370968	0.407258	0.592742	0.5625	0.4375
14	14:27274563	27274563	rs76831220	0.209761	G	A	ncRNA_intronic	LINC02294,NOVA1-AS1	0.28169	0.71831	0.00268817	0.997312	0.0302419	0.969758	0.270833	0.729167
5	5:3429364	3429364	rs4866566	0.209667	T	C	ncRNA_intronic	LINC01019	0.0774648	0.922535	0.000896057	0.999104	0.0332661	0.966734	0.333333	0.666667
1	1:109257747	109257747	rs10494094	0.209662	C	T	intronic	FNDC7	0.443662	0.556338	0.198925	0.801075	0.301411	0.698589	0.208333	0.791667
13	13:101736999	101736999	rs7986657	0.209603	G	A	intronic	NALCN	0.204225	0.795775	0.0367384	0.963262	0.358871	0.641129	0.208333	0.791667
13	13:68112864	68112864	rs7321731	0.209599	T	G	intergenic	LINC00364(dist=158738),LINC00550(dist=1322552)	0.309859	0.690141	0.240143	0.759857	0.614919	0.385081	0.416667	0.583333
14	14:79291904	79291904	rs1396618	0.209584	C	A	intronic	NRXN3	0.267606	0.732394	0.00358423	0.996416	0.104839	0.895161	0.5	0.5
2	2:35970081	35970081	rs34091903	0.209573	A	G	intergenic	MIR548AD(dist=273529),LOC100288911(dist=611810)	0.342857	0.657143	0.251792	0.748208	0.0816532	0.918347	0.395833	0.604167
7	7:17540774	17540774	rs10259109	0.209564	A	C	ncRNA_intronic	LOC101927630	0.43662	0.56338	0.350358	0.649642	0.300403	0.699597	0.6875	0.3125
13	13:99100547	99100547	rs12261	0.209545	C	T	exonic	FARP1	0.292857	0.707143	0.448925	0.551075	0.591734	0.408266	0.3125	0.6875
6	6:144965061	144965061	rs9399483	0.209544	G	A	intronic	UTRN	0.183099	0.816901	0.101254	0.898746	0.115927	0.884073	0.1875	0.8125
12	12:117796588	117796588	rs7305221	0.20954	C	T	intronic	NOS1	0.485915	0.514085	0.239247	0.760753	0.212702	0.787298	0.354167	0.645833
12	12:117800626	117800626	rs9658253	0.20954	T	C	intergenic	NOS1(dist=1019),KSR2(dist=90190)	0.485915	0.514085	0.0206093	0.979391	0.210685	0.789315	0.354167	0.645833
6	6:39780704	39780704	rs2039114	0.209521	G	A	intronic	DAAM2	0.169014	0.830986	0.247312	0.752688	0.0322581	0.967742	0.166667	0.833333
10	10:88003609	88003609	rs2814342	0.209518	T	C	intronic	GRID1	0.0422535	0.957746	0.0681004	0.9319	0.0977823	0.902218	0.0208333	0.979167
3	3:174275934	174275934	rs35090861	0.209512	T	C	intergenic	NLGN1(dist=274795),NAALADL2(dist=301176)	0.457143	0.542857	0.00448029	0.99552	0.0614919	0.938508	0.416667	0.583333
14	14:93788250	93788250	rs2402277	0.20949	A	G	intronic	BTBD7	0.321429	0.678571	0.0062724	0.993728	0.181452	0.818548	0.270833	0.729167
5	5:111007987	111007987	rs4957974	0.209481	G	A	ncRNA_intronic	STARD4-AS1	0.183099	0.816901	0.198029	0.801971	0.148185	0.851815	0.104167	0.895833
5	5:114564742	114564742	rs265436	0.209476	C	T	intronic	PGGT1B	0.408451	0.591549	0.031362	0.968638	0.368952	0.631048	0.541667	0.458333
16	16:81204081	81204081	rs12934430	0.209448	T	C	UTR3	PKD1L2(NM_001278423:c.*264_*263delins0,NM_001076780:c.*264_*263delins0)	0.45	0.55	0.833333	0.166667	0.586694	0.413306	0.375	0.625
8	8:43197645	43197645	rs11776934	0.209427	C	T	intronic	POTEA	0.464789	0.535211	0.0824373	0.917563	0.763105	0.236895	0.458333	0.541667
3	3:124357840	124357840	rs60960767	0.209413	G	A	intronic	KALRN	0.147887	0.852113	0.00179211	0.998208	0.0231855	0.976815	0.416667	0.583333
14	14:29579558	29579558	rs35091253	0.209383	T	C	intergenic	LINC01551(dist=315558),PRKD1(dist=466127)	0.192857	0.807143	0.137993	0.862007	0.19254	0.80746	0.166667	0.833333
7	7:28555076	28555076	rs28506104	0.209366	A	G	intronic	CREB5	0.5	0.5	0.817204	0.182796	0.662298	0.337702	0.4375	0.5625
2	2:2268526	2268526	rs12470297	0.209362	T	C	intronic	MYT1L	0.415493	0.584507	0.709677	0.290323	0.537298	0.462702	0.604167	0.395833
10	10:67498308	67498308	rs4448580	0.209352	A	G	ncRNA_intronic	LINC01515	0.161972	0.838028	0.244624	0.755376	0.336694	0.663306	0.208333	0.791667
1	1:110941510	110941510	rs115744932	0.209345	T	C	intergenic	SLC16A4(dist=7806),LAMTOR5(dist=2366)	0.288732	0.711268	0.146057	0.853943	0.0735887	0.926411	0.354167	0.645833
17	17:5141800	5141800	rs2439938	0.209337	A	G	intergenic	LOC100130950(dist=2869),RABEP1(dist=43757)	0.394366	0.605634	0.414875	0.585125	0.235887	0.764113	0.416667	0.583333
5	5:145194474	145194474	rs72816433	0.209319	T	C	intronic	PRELID2	0.246479	0.753521	0.0107527	0.989247	0.228831	0.771169	0.166667	0.833333
2	2:8779824	8779824	rs7572345	0.209274	A	G	intergenic	LINC01814(dist=55902),ID2-AS1(dist=31289)	0.176056	0.823944	0.120072	0.879928	0.40121	0.59879	0.291667	0.708333
17	17:7639749	7639749	rs839721	0.209244	A	G	intronic	DNAH2	0.28169	0.71831	0.599462	0.400538	0.565524	0.434476	0.458333	0.541667
2	2:64643871	64643871	rs7599508	0.209221	T	G	intergenic	MIR4433B(dist=75889),LGALSL(dist=37455)	0.257143	0.742857	0.210573	0.789427	0.224798	0.775202	0.229167	0.770833
3	3:102968833	102968833	rs28660072	0.209208	T	G	intergenic	ZPLD1(dist=770148),MIR548AB(dist=274043)	0.408451	0.591549	0.0376344	0.962366	0.268145	0.731855	0.375	0.625
8	8:11666733	11666733	rs117435442	0.209186	C	T	UTR5	FDFT1(NM_001287751:c.-501_-500delins0)	0.253521	0.746479	0.00179211	0.998208	0.0110887	0.988911	0.229167	0.770833
5	5:67491926	67491926	rs35076905	0.209176	A	C	ncRNA_intronic	LINC02219	0.330986	0.669014	0.0851254	0.914875	0.127016	0.872984	0.229167	0.770833
17	17:71197439	71197439	rs1551036	0.209126	T	C	exonic	COG1	0.112676	0.887324	0.00448029	0.99552	0.196573	0.803427	0.0416667	0.958333
7	7:50758245	50758245	rs933360	0.20912	C	T	intronic	GRB10	0.422535	0.577465	0.752688	0.247312	0.25	0.75	0.5	0.5
22	22:30101878	30101878	rs2857631	0.209106	G	T	intergenic	NF2(dist=7289),CABP7(dist=14465)	0.421429	0.578571	0.941756	0.0582437	0.695565	0.304435	0.5625	0.4375
4	4:12320979	12320979	rs13133753	0.209096	C	T	intergenic	LINC02270(dist=68070),RAB28(dist=1048367)	0.232394	0.767606	0.0913978	0.908602	0.439516	0.560484	0.166667	0.833333
4	4:12270432	12270432	rs2866448	0.209084	T	C	intergenic	LINC02270(dist=17523),RAB28(dist=1098914)	0.366197	0.633803	0.609319	0.390681	0.792339	0.207661	0.1875	0.8125
3	3:103713891	103713891	rs10933730	0.209078	T	G	intergenic	MIR548AB(dist=470931),MIR548A3(dist=189584)	0.492857	0.507143	0.293011	0.706989	0.230847	0.769153	0.5625	0.4375
13	13:100583621	100583621	rs9517929	0.209058	T	C	ncRNA_intronic	LOC101927437	0.408451	0.591549	0.00806452	0.991935	0.15121	0.84879	0.541667	0.458333
3	3:992289	992289	rs11914673	0.209055	T	C	intergenic	LINC01266(dist=104591),CNTN6(dist=142052)	0.278571	0.721429	0.614695	0.385305	0.609879	0.390121	0.458333	0.541667
5	5:4853873	4853873	rs816457	0.209022	T	C	intergenic	LINC02114(dist=78895),LINC01020(dist=180598)	0.302817	0.697183	0.651434	0.348566	0.0715726	0.928427	0.416667	0.583333
1	1:234009231	234009231	rs1160305	0.209	T	C	intergenic	KCNK1(dist=200973),SLC35F3(dist=31226)	0.190141	0.809859	0.308244	0.691756	0.550403	0.449597	0.166667	0.833333
8	8:25459001	25459001	rs3890765	0.208996	A	C	intergenic	CDCA2(dist=93568),EBF2(dist=240244)	0.330986	0.669014	0.00358423	0.996416	0.0675403	0.93246	0.4375	0.5625
10	10:20933214	20933214	rs11592896	0.208972	C	T	intergenic	MIR4675(dist=92239),NEBL(dist=135688)	0.401408	0.598592	0.200717	0.799283	0.639113	0.360887	0.395833	0.604167
15	15:23061244	23061244	rs17137332	0.208946	G	A	intronic	NIPA1	0.126761	0.873239	0.547491	0.452509	0.116935	0.883065	0.125	0.875
4	4:111112610	111112610	rs7695508	0.208946	G	A	intronic	ELOVL6	0.0704225	0.929577	0.272401	0.727599	0.332661	0.667339	0.3125	0.6875
13	13:42127834	42127834	rs12428241	0.208922	G	A	intergenic	RGCC(dist=82821),VWA8(dist=13126)	0.492958	0.507042	0.923835	0.0761649	0.90625	0.09375	0.479167	0.520833
10	10:125757776	125757776	rs28531846	0.208921	T	C	intergenic	CPXM2(dist=106276),CHST15(dist=9405)	0.056338	0.943662	0.09319	0.90681	0.15121	0.84879	0.229167	0.770833
12	12:98783228	98783228	rs12809221	0.208899	T	C	intergenic	MIR4303(dist=394002),SLC9A7P1(dist=64390)	0.478873	0.521127	0.18638	0.81362	0.140121	0.859879	0.583333	0.416667
10	10:93372737	93372737	rs73320144	0.208888	C	T	intergenic	HECTD2-AS1(dist=1520),PPP1R3C(dist=15460)	0.401408	0.598592	0.188172	0.811828	0.0766129	0.923387	0.333333	0.666667
1	1:33921202	33921202	rs12565114	0.208884	A	G	intergenic	PHC2(dist=80008),ZSCAN20(dist=17029)	0.485915	0.514085	0.0367384	0.963262	0.146169	0.853831	0.604167	0.395833
19	19:36694438	36694438	rs2310857	0.208866	C	T	intronic	ZNF565	0.0140845	0.985915	0.00179211	0.998208	0.00504032	0.99496	0.0833333	0.916667
5	5:119284103	119284103	rs12517975	0.208837	G	C	intergenic	FAM170A(dist=312586),PRR16(dist=515869)	0.178571	0.821429	0.00268817	0.997312	0.0403226	0.959677	0.354167	0.645833
2	2:47540532	47540532	rs7604511	0.208835	A	G	ncRNA_intronic	LOC101927043	0.352113	0.647887	0.351254	0.648746	0.591734	0.408266	0.541667	0.458333
3	3:149067513	149067513	rs6804361	0.20883	G	A	intergenic	TM4SF18(dist=15965),TM4SF1(dist=19291)	0.0928571	0.907143	0.213262	0.786738	0.134073	0.865927	0.166667	0.833333
6	6:62392045	62392045	rs12524647	0.208805	A	G	intronic	KHDRBS2	0.338028	0.661972	0	1	0	1	0.4375	0.5625
4	4:61559911	61559911	rs13117360	0.208759	G	T	intergenic	LINC02429(dist=1647234),MIR548AG1(dist=228425)	0.253521	0.746479	0.242832	0.757168	0.59375	0.40625	0.145833	0.854167
12	12:126335086	126335086	rs10492038	0.208741	T	C	intergenic	TMEM132B(dist=188163),LINC00939(dist=108147)	0.359155	0.640845	0.00268817	0.997312	0.0100806	0.989919	0.416667	0.583333
5	5:140921411	140921411	rs11954658	0.208735	T	C	intronic	DIAPH1	0.478571	0.521429	0.0842294	0.915771	0.198589	0.801411	0.729167	0.270833
5	5:140989410	140989410	rs11167753	0.208735	T	C	intronic	DIAPH1	0.478873	0.521127	0.86828	0.13172	0.737903	0.262097	0.270833	0.729167
8	8:26473403	26473403	rs2584187	0.208694	A	G	intronic	DPYSL2	0.0704225	0.929577	0.160394	0.839606	0.0977823	0.902218	0.208333	0.791667
4	4:37045620	37045620	rs7655238	0.208683	C	T	intergenic	LOC100508631(dist=23292),MIR4801(dist=197911)	0.161972	0.838028	0.497312	0.502688	0.386089	0.613911	0.291667	0.708333
11	11:70044451	70044451	rs78460763	0.208675	A	G	intergenic	ANO1(dist=8799),FADD(dist=4817)	0.443662	0.556338	0.164875	0.835125	0.149194	0.850806	0.395833	0.604167
1	1:67789806	67789806	rs77787677	0.208668	C	T	intronic	IL12RB2	0.359155	0.640845	0.0062724	0.993728	0.0171371	0.982863	0.1875	0.8125
1	1:48102121	48102121	rs931937	0.20866	C	T	intergenic	FOXD2(dist=195758),TRABD2B(dist=124078)	0.297101	0.702899	0.781362	0.218638	0.605847	0.394153	0.25	0.75
6	6:132534652	132534652	rs11154667	0.20866	A	G	intergenic	LINC01013(dist=44138),MOXD1(dist=82541)	0.084507	0.915493	0.274194	0.725806	0.122984	0.877016	0.104167	0.895833
4	4:15743457	15743457	rs73224677	0.208654	G	T	intergenic	BST1(dist=9661),CD38(dist=36430)	0.0985915	0.901408	0.285842	0.714158	0.1875	0.8125	0.104167	0.895833
4	4:15743573	15743573	rs10019008	0.208654	T	C	intergenic	BST1(dist=9777),CD38(dist=36314)	0.0985915	0.901408	0.370072	0.629928	0.1875	0.8125	0.104167	0.895833
20	20:55618205	55618205	rs1358776	0.208654	C	T	intergenic	TFAP2C(dist=403867),BMP7(dist=125603)	0.183099	0.816901	0.740143	0.259857	0.803427	0.196573	0.333333	0.666667
8	8:99270705	99270705	rs1993113	0.20865	A	C	intronic	NIPAL2	0.0704225	0.929577	0.181004	0.818996	0.113911	0.886089	0.145833	0.854167
8	8:99292714	99292714	rs1901366	0.20865	T	C	intronic	NIPAL2	0.0785714	0.921429	0.47491	0.52509	0.131048	0.868952	0.145833	0.854167
3	3:124861770	124861770	rs10934709	0.208648	C	T	intronic	SLC12A8	0.380282	0.619718	0.0689964	0.931004	0.328629	0.671371	0.25	0.75
4	4:8012322	8012322	rs28439020	0.208642	G	A	intronic	ABLIM2	0.295775	0.704225	0.595878	0.404122	0.667339	0.332661	0.666667	0.333333
1	1:49145433	49145433	rs17104641	0.208642	T	C	intronic	AGBL4	0.0422535	0.957746	0	1	0.00100806	0.998992	0.375	0.625
1	1:49148942	49148942	rs11205521	0.208642	G	A	intronic	AGBL4	0.0704225	0.929577	0.0367384	0.963262	0.211694	0.788306	0.416667	0.583333
2	2:45344548	45344548	rs76291790	0.208634	C	T	intergenic	SIX2(dist=108006),LINC01121(dist=56931)	0.235714	0.764286	0.000896057	0.999104	0.0735887	0.926411	0.3125	0.6875
15	15:25917481	25917481	rs11161207	0.208606	T	C	intergenic	UBE3A(dist=233306),ATP10A(dist=6378)	0.0985915	0.901408	0.537634	0.462366	0.461694	0.538306	0.166667	0.833333
12	12:77439351	77439351	rs11116792	0.208603	C	T	intronic	E2F7	0.492958	0.507042	0.558244	0.441756	0.683468	0.316532	0.6875	0.3125
2	2:45340186	45340186	rs111904890	0.208588	A	G	intergenic	SIX2(dist=103644),LINC01121(dist=61293)	0.21831	0.78169	0.110215	0.889785	0.0534274	0.946573	0.25	0.75
7	7:33922491	33922491	rs11770579	0.208587	G	A	intergenic	BBS9(dist=245965),BMPER(dist=22031)	0.246479	0.753521	0.0295699	0.97043	0.145161	0.854839	0.458333	0.541667
9	9:23925413	23925413	rs72709505	0.208575	T	C	intergenic	ELAVL2(dist=74775),IZUMO3(dist=617799)	0.309859	0.690141	0.00268817	0.997312	0.0504032	0.949597	0.291667	0.708333
1	1:63068299	63068299	rs17123728	0.208564	A	G	intronic	ANGPTL3,DOCK7	0.338028	0.661972	0.0492832	0.950717	0.0372984	0.962702	0.229167	0.770833
1	1:3504073	3504073	rs12139206	0.208558	T	C	intronic	MEGF6	0.228571	0.771429	0.787634	0.212366	0.21371	0.78629	0.3125	0.6875
9	9:14556659	14556659	rs10756576	0.208542	G	A	intergenic	NFIB(dist=157677),ZDHHC21(dist=54409)	0.330986	0.669014	0.519713	0.480287	0.336694	0.663306	0.625	0.375
3	3:140573048	140573048	rs2871616	0.208509	C	T	intergenic	TRIM42(dist=153056),SLC25A36(dist=87613)	0.464789	0.535211	0.648746	0.351254	0.822581	0.177419	0.604167	0.395833
11	11:132950919	132950919	rs4936181	0.20849	A	G	intronic	OPCML	0.492857	0.507143	0.155018	0.844982	0.320565	0.679435	0.270833	0.729167
11	11:24728006	24728006	rs6484069	0.208455	G	A	intronic	LUZP2	0.415493	0.584507	0.650538	0.349462	0.772177	0.227823	0.25	0.75
15	15:92700274	92700274	rs2283454	0.208453	G	T	intronic	SLCO3A1	0.225352	0.774648	0.108423	0.891577	0.261089	0.738911	0.145833	0.854167
12	12:127196924	127196924	rs7308430	0.208438	A	G	intergenic	LOC100996671(dist=22060),LINC00944(dist=18322)	0.295775	0.704225	0.215054	0.784946	0.112903	0.887097	0.104167	0.895833
7	7:22122507	22122507	rs7787246	0.2084	A	G	intergenic	CDCA7L(dist=136965),RAPGEF5(dist=35400)	0.268116	0.731884	0.0215054	0.978495	0.318548	0.681452	0.4375	0.5625
8	8:54463785	54463785	rs1551907	0.208382	G	A	intergenic	OPRK1(dist=299528),ATP6V1H(dist=164317)	0.352113	0.647887	0.517921	0.482079	0.0604839	0.939516	0.270833	0.729167
8	8:54466775	54466775	rs74670930	0.208382	C	T	intergenic	OPRK1(dist=302518),ATP6V1H(dist=161327)	0.357143	0.642857	0.216846	0.783154	0.00806452	0.991935	0.270833	0.729167
8	8:54468394	54468394	rs73680462	0.208382	A	G	intergenic	OPRK1(dist=304137),ATP6V1H(dist=159708)	0.359155	0.640845	0.517921	0.482079	0.0604839	0.939516	0.270833	0.729167
6	6:136227135	136227135	rs7769440	0.208377	T	C	intronic	PDE7B	0.274648	0.725352	0.604839	0.395161	0.530242	0.469758	0.395833	0.604167
21	21:46462796	46462796	rs115217647	0.208371	C	T	intergenic	PICSAR(dist=38154),SSR4P1(dist=28073)	0.316901	0.683099	0.101254	0.898746	0.00806452	0.991935	0.354167	0.645833
6	6:23800429	23800429	rs9366537	0.208364	T	C	intergenic	LOC105374972(dist=1082276),NRSN1(dist=325984)	0.0857143	0.914286	0.103943	0.896057	0.248992	0.751008	0.104167	0.895833
3	3:62476790	62476790	rs2367089	0.208349	A	G	intronic	CADPS	0.271429	0.728571	0.459677	0.540323	0.113911	0.886089	0.291667	0.708333
3	3:76864053	76864053	rs1146008	0.208332	G	A	intergenic	ZNF717(dist=1029319),ROBO2(dist=225240)	0.135714	0.864286	0.308244	0.691756	0.245968	0.754032	0.125	0.875
12	12:7053908	7053908	rs744167	0.208328	C	T	intronic	C12orf57	0.323944	0.676056	0.994624	0.00537634	0.885081	0.114919	0.479167	0.520833
16	16:4371526	4371526	rs3848371	0.208326	G	A	intronic	GLIS2	0.34507	0.65493	0.713262	0.286738	0.135081	0.864919	0.1875	0.8125
5	5:120670292	120670292	rs4087781	0.208312	T	C	intergenic	LOC102467226(dist=8760),FTMT(dist=517357)	0.42029	0.57971	0.476703	0.523297	0.361895	0.638105	0.229167	0.770833
5	5:42353044	42353044	rs13176237	0.208309	G	A	intergenic	LOC101926960(dist=177597),GHR(dist=70832)	0.197183	0.802817	0.00537634	0.994624	0.09375	0.90625	0.270833	0.729167
19	19:47299819	47299819	rs8182508	0.208282	G	A	intergenic	SLC1A5(dist=7977),SNAR-E(dist=34022)	0.171429	0.828571	0.0725806	0.927419	0.22379	0.77621	0.1875	0.8125
8	8:43387982	43387982	rs4737106	0.208267	C	T	intergenic	POTEA(dist=169654),NONE(dist=NONE)	0.435714	0.564286	0.00179211	0.998208	0.00201613	0.997984	0.5	0.5
13	13:74558516	74558516	rs78719565	0.208225	T	C	intronic	KLF12	0.471429	0.528571	0.00806452	0.991935	0.0997984	0.900202	0.541667	0.458333
5	5:13802634	13802634	rs117523060	0.208167	T	C	intronic	DNAH5	0.364286	0.635714	0	1	0	1	0.3125	0.6875
7	7:111567039	111567039	rs17159014	0.208161	A	G	intronic	DOCK4	0.0428571	0.957143	0.0905018	0.909498	0.0252016	0.974798	0.0833333	0.916667
14	14:20898917	20898917	rs4982086	0.208143	A	G	intronic	KLHL33	0.359155	0.640845	0.193548	0.806452	0.370968	0.629032	0.5	0.5
10	10:32714338	32714338	rs2505389	0.208142	T	C	intergenic	EPC1(dist=46612),LOC101929431(dist=8958)	0.5	0.5	0.865591	0.134409	0.449597	0.550403	0.270833	0.729167
1	1:234008684	234008684	rs3121670	0.20809	A	G	intergenic	KCNK1(dist=200426),SLC35F3(dist=31773)	0.133803	0.866197	0.465054	0.534946	0.34879	0.65121	0.0652174	0.934783
12	12:101614403	101614403	rs2062167	0.208074	T	C	intergenic	SLC5A8(dist=10387),UTP20(dist=59501)	0.394366	0.605634	0.0887097	0.91129	0.256048	0.743952	0.208333	0.791667
5	5:158764177	158764177	rs7709212	0.20806	T	C	ncRNA_intronic	LOC285626	0.366197	0.633803	0.689068	0.310932	0.645161	0.354839	0.25	0.75
4	4:7831935	7831935	rs6446628	0.208055	A	C	intronic	AFAP1	0.190141	0.809859	0.185484	0.814516	0.297379	0.702621	0.354167	0.645833
16	16:81192814	81192814	rs4340342	0.208054	A	G	intronic	PKD1L2	0.309859	0.690141	0.0224014	0.977599	0.00403226	0.995968	0.270833	0.729167
14	14:88560737	88560737	rs4243682	0.208024	G	A	intergenic	LINC01146(dist=7049),KCNK10(dist=85714)	0.0857143	0.914286	0.835125	0.164875	0.3125	0.6875	0.270833	0.729167
7	7:10342059	10342059	rs968892	0.207993	A	G	intergenic	PER4(dist=666612),MGC4859(dist=147387)	0.084507	0.915493	0.446237	0.553763	0.145161	0.854839	0.0625	0.9375
12	12:29777881	29777881	rs10843449	0.207989	C	A	intronic	TMTC1	0.142857	0.857143	0.212366	0.787634	0.262097	0.737903	0.136364	0.863636
6	6:15099687	15099687	rs13191059	0.207974	A	G	intergenic	LINC01108(dist=814002),JARID2(dist=146518)	0.084507	0.915493	0.121864	0.878136	0.245968	0.754032	0.104167	0.895833
2	2:10377834	10377834	rs10929641	0.207948	A	G	intergenic	C2orf48(dist=25978),HPCAL1(dist=65195)	0.260563	0.739437	0.115591	0.884409	0.0826613	0.917339	0.416667	0.583333
2	2:10378553	10378553	rs55778362	0.207948	A	G	intergenic	C2orf48(dist=26697),HPCAL1(dist=64476)	0.271429	0.728571	0.216846	0.783154	0.0836694	0.916331	0.416667	0.583333
14	14:51739395	51739395	rs12432912	0.207929	C	T	intergenic	TMX1(dist=15023),LINC00519(dist=31633)	0.427536	0.572464	0.282258	0.717742	0.322581	0.677419	0.541667	0.458333
18	18:21115710	21115710	rs117851153	0.207925	A	G	intronic	NPC1	0.321429	0.678571	0.00179211	0.998208	0	1	0.520833	0.479167
8	8:72017177	72017177	rs7018254	0.207919	G	A	intergenic	XKR9(dist=369000),EYA1(dist=92490)	0.435714	0.564286	0.305556	0.694444	0.637097	0.362903	0.479167	0.520833
8	8:22234682	22234682	rs61102529	0.207852	A	G	intronic	SLC39A14	0.0915493	0.908451	0.435484	0.564516	0.16129	0.83871	0.1875	0.8125
8	8:125050298	125050298	rs7842213	0.207821	G	A	ncRNA_intronic	FER1L6-AS1	0.161972	0.838028	0.216846	0.783154	0.126008	0.873992	0.416667	0.583333
15	15:96090745	96090745	rs8036454	0.20781	A	G	intergenic	LINC00924(dist=39669),NR2F2-AS1(dist=579843)	0.084507	0.915493	0.542115	0.457885	0.137097	0.862903	0.0208333	0.979167
14	14:70265828	70265828	rs7154439	0.207782	A	G	intergenic	SLC10A1(dist=1822),SMOC1(dist=80285)	0.429577	0.570423	0.609319	0.390681	0.268145	0.731855	0.541667	0.458333
3	3:44960132	44960132	rs73085633	0.207768	C	T	UTR3	ZDHHC3(NM_001135179:c.*8049_*8048delins0,NM_001330761:c.*8049_*8048delins0,NM_016598:c.*8049_*8048delins0,NM_001349379:c.*8049_*8048delins0,NM_001349380:c.*8049_*8048delins0,NM_001349381:c.*8049_*8048delins0)	0.429688	0.570312	0.00537634	0.994624	0.224798	0.775202	0.4375	0.5625
14	14:98175467	98175467	rs11625817	0.207764	T	C	intergenic	LINC02291(dist=22472),LINC02312(dist=40133)	0.366197	0.633803	0.334229	0.665771	0.549395	0.450605	0.4375	0.5625
14	14:98179968	98179968	rs7153882	0.207764	T	C	intergenic	LINC02291(dist=26973),LINC02312(dist=35632)	0.352113	0.647887	0.164875	0.835125	0.519153	0.480847	0.416667	0.583333
4	4:4348876	4348876	rs13434731	0.207729	C	T	intergenic	ZBTB49(dist=25363),NSG1(dist=39106)	0.316901	0.683099	0.592294	0.407706	0.503024	0.496976	0.645833	0.354167
1	1:154703725	154703725	rs884664	0.207718	G	A	intronic	KCNN3	0.43662	0.56338	0.706093	0.293907	0.729839	0.270161	0.333333	0.666667
8	8:75967947	75967947	rs17297100	0.2077	A	C	intergenic	CRISPLD1(dist=21154),CASC9(dist=167404)	0.43662	0.56338	0.00179211	0.998208	0.0423387	0.957661	0.333333	0.666667
8	8:77762439	77762439	rs16939378	0.207677	G	T	intronic	ZFHX4	0.328571	0.671429	0.0250896	0.97491	0.0332661	0.966734	0.166667	0.833333
2	2:144262492	144262492	rs55942602	0.20767	C	T	intronic	ARHGAP15	0.335714	0.664286	0.141577	0.858423	0.279234	0.720766	0.333333	0.666667
3	3:44763037	44763037	rs7640654	0.207654	C	A	exonic	ZNF502	0.443662	0.556338	0.201613	0.798387	0.524194	0.475806	0.625	0.375
8	8:27725513	27725513	rs10090925	0.207645	C	A	intergenic	PBK(dist=29901),SCARA5(dist=1885)	0.173913	0.826087	0.751792	0.248208	0.434476	0.565524	0.0625	0.9375
17	17:65676809	65676809	rs2625563	0.207642	C	T	intronic	PITPNC1	0.0492958	0.950704	0.173835	0.826165	0.174395	0.825605	0.0208333	0.979167
9	9:125261468	125261468	rs2096064	0.207629	G	A	intergenic	OR1J1(dist=21263),OR1J2(dist=11612)	0.295775	0.704225	0.515233	0.484767	0.676411	0.323589	0.208333	0.791667
10	10:43275085	43275085	rs1815706	0.207617	T	C	intergenic	LOC105378269(dist=10016),BMS1(dist=2868)	0.0704225	0.929577	0	1	0.0685484	0.931452	0.0625	0.9375
15	15:54710056	54710056	rs937896	0.207604	C	T	intronic	UNC13C	0.225352	0.774648	0.148746	0.851254	0.30746	0.69254	0.229167	0.770833
14	14:51579758	51579758	rs35908881	0.207602	T	C	intergenic	TRIM9(dist=17336),TMX1(dist=127127)	0.427536	0.572464	0.157706	0.842294	0.302419	0.697581	0.520833	0.479167
12	12:114266070	114266070	rs3782424	0.207586	A	G	intronic	RBM19	0.028169	0.971831	0.00179211	0.998208	0.0443548	0.955645	0.0416667	0.958333
8	8:100865836	100865836	rs6468694	0.207565	A	G	exonic	VPS13B	0.0704225	0.929577	0.112007	0.887993	0.131048	0.868952	0.145833	0.854167
8	8:100889677	100889677	rs7157	0.207565	T	C	UTR3	VPS13B(NM_017890:c.*1783_*1784delins0,NM_152564:c.*1783_*1784delins0)	0.0704225	0.929577	0.36828	0.63172	0.181452	0.818548	0.145833	0.854167
8	8:100890542	100890542	rs4626565	0.207565	C	T	intronic	COX6C	0.0704225	0.929577	0.463262	0.536738	0.18246	0.81754	0.145833	0.854167
8	8:100916952	100916952	rs13277184	0.207565	C	T	intergenic	COX6C(dist=10710),RGS22(dist=56213)	0.0985915	0.901408	0.498208	0.501792	0.164315	0.835685	0.125	0.875
8	8:100924136	100924136	rs12546610	0.207565	T	C	intergenic	COX6C(dist=17894),RGS22(dist=49029)	0.0492958	0.950704	0.00268817	0.997312	0.0745968	0.925403	0.125	0.875
1	1:229381642	229381642	rs77839567	0.20756	A	C	intergenic	MIR4454(dist=71094),RAB4A(dist=25166)	0.239437	0.760563	0.015233	0.984767	0.00201613	0.997984	0.0625	0.9375
11	11:98798780	98798780	rs1386414	0.207547	C	T	intergenic	NONE(dist=NONE),CNTN5(dist=92925)	0.112676	0.887324	0.0188172	0.981183	0.0302419	0.969758	0.270833	0.729167
10	10:64396790	64396790	rs12098699	0.207539	G	A	intronic	ZNF365	0.401408	0.598592	0.553763	0.446237	0.212702	0.787298	0.208333	0.791667
20	20:40653926	40653926	rs6016664	0.207457	C	G	intergenic	CHD6(dist=406793),PTPRT(dist=47465)	0.342857	0.657143	0.892473	0.107527	0.663306	0.336694	0.1875	0.8125
8	8:26109011	26109011	rs77533365	0.207454	A	G	intergenic	EBF2(dist=206371),PPP2R2A(dist=39995)	0.202899	0.797101	0.00179211	0.998208	0	1	0.208333	0.791667
5	5:71756670	71756670	rs2278600	0.207445	T	C	exonic	ZNF366	0.147887	0.852113	0.373656	0.626344	0.132056	0.867944	0.25	0.75
4	4:124021402	124021402	rs307028	0.207435	A	G	intronic	SPATA5	0.385714	0.614286	0.422939	0.577061	0.237903	0.762097	0.208333	0.791667
4	4:124050872	124050872	rs307036	0.207435	G	A	intronic	SPATA5	0.371429	0.628571	0.727599	0.272401	0.210685	0.789315	0.270833	0.729167
4	4:124053172	124053172	rs76488117	0.207435	T	C	intronic	SPATA5	0.323944	0.676056	0	1	0	1	0.208333	0.791667
7	7:155050159	155050159	rs6959431	0.207434	G	A	intergenic	HTR5A(dist=171057),INSIG1(dist=39322)	0.119718	0.880282	0.262545	0.737455	0.361895	0.638105	0.25	0.75
21	21:17022415	17022415	rs12481919	0.207426	C	A	intergenic	NRIP1(dist=585289),USP25(dist=79928)	0.302817	0.697183	0.00268817	0.997312	0.0252016	0.974798	0.395833	0.604167
16	16:17179658	17179658	rs56281430	0.207401	G	A	intergenic	PKD1P4-NPIPA8(dist=691829),XYLT1(dist=16522)	0.371429	0.628571	0.342294	0.657706	0.190524	0.809476	0.583333	0.416667
16	16:17183641	17183641	rs4533273	0.207401	T	C	intergenic	PKD1P4-NPIPA8(dist=695812),XYLT1(dist=12539)	0.359155	0.640845	0.339606	0.660394	0.208669	0.791331	0.583333	0.416667
8	8:135494742	135494742	rs3936152	0.207393	T	C	intronic	ZFAT	0.422535	0.577465	0.339606	0.660394	0.586694	0.413306	0.479167	0.520833
4	4:188637746	188637746	rs7668935	0.207362	G	A	intergenic	LINC02492(dist=43951),ZFP42(dist=279178)	0.260563	0.739437	0.139785	0.860215	0.19254	0.80746	0.454545	0.545455
3	3:137467636	137467636	rs201702	0.207336	C	T	intergenic	IL20RB(dist=737710),SOX14(dist=15497)	0.239437	0.760563	0.825269	0.174731	0.485887	0.514113	0.145833	0.854167
15	15:65319934	65319934	rs72729007	0.207302	C	T	intronic	MTFMT	0.246479	0.753521	0.00268817	0.997312	0.0211694	0.978831	0.375	0.625
7	7:137856305	137856305	rs79459923	0.207301	T	C	intergenic	MIR4468(dist=47738),TRIM24(dist=288773)	0.429577	0.570423	0	1	0.00403226	0.995968	0.354167	0.645833
3	3:69422396	69422396	rs9985329	0.207287	A	G	intronic	FRMD4B	0.42029	0.57971	0.177419	0.822581	0.147177	0.852823	0.333333	0.666667
2	2:144079060	144079060	rs12477455	0.207256	T	C	intronic	ARHGAP15	0.169014	0.830986	0.177419	0.822581	0.430444	0.569556	0.208333	0.791667
1	1:201141285	201141285	rs77785232	0.207229	A	C	upstream	TMEM9(dist=575)	0.28169	0.71831	0.00448029	0.99552	0.0685484	0.931452	0.229167	0.770833
1	1:201157950	201157950	rs16830113	0.207229	T	C	intergenic	TMEM9(dist=17240),IGFN1(dist=2002)	0.260563	0.739437	0	1	0.0120968	0.987903	0.1875	0.8125
12	12:39217587	39217587	rs17126706	0.207226	T	C	intronic	CPNE8	0.457746	0.542254	0.00806452	0.991935	0.0796371	0.920363	0.395833	0.604167
1	1:64696430	64696430	rs12403336	0.207205	G	A	intronic	UBE2U	0.197183	0.802817	0.00179211	0.998208	0.0433468	0.956653	0.354167	0.645833
7	7:104560140	104560140	rs4730058	0.2072	T	C	ncRNA_intronic	LHFPL3-AS2	0.352113	0.647887	0.481183	0.518817	0.435484	0.564516	0.4375	0.5625
7	7:9734323	9734323	rs320794	0.207195	G	A	intergenic	PER4(dist=58876),MGC4859(dist=755123)	0.121429	0.878571	0.274194	0.725806	0.493952	0.506048	0.125	0.875
9	9:17566537	17566537	rs72713315	0.207191	T	G	intergenic	CNTLN(dist=62616),SH3GL2(dist=12414)	0.421429	0.578571	0.0062724	0.993728	0.078629	0.921371	0.333333	0.666667
5	5:111083696	111083696	rs3797731	0.207158	C	T	intronic	NREP	0.378571	0.621429	0.171147	0.828853	0.125	0.875	0.354167	0.645833
8	8:46924357	46924357	rs2353199	0.207127	T	C	intergenic	NONE(dist=NONE),ASNSP1(dist=566479)	0.478873	0.521127	0.468638	0.531362	0.0423387	0.957661	0.479167	0.520833
5	5:118666118	118666118	rs62375113	0.207121	T	C	intronic	TNFAIP8	0.422535	0.577465	0.0322581	0.967742	0.267137	0.732863	0.145833	0.854167
6	6:156353867	156353867	rs6909234	0.207113	T	C	intergenic	MIR1202(dist=85854),SNORD28B(dist=346016)	0.492857	0.507143	0.472222	0.527778	0.480847	0.519153	0.75	0.25
21	21:31196650	31196650	rs73186477	0.207113	T	C	intronic	GRIK1	0.133803	0.866197	0.0295699	0.97043	0.216734	0.783266	0.1875	0.8125
2	2:45389215	45389215	rs62133225	0.20711	T	C	intergenic	SIX2(dist=152673),LINC01121(dist=12264)	0.387324	0.612676	0.172939	0.827061	0.24496	0.75504	0.479167	0.520833
6	6:130356608	130356608	rs9375694	0.207101	A	G	intronic	L3MBTL3	0.478873	0.521127	0.126344	0.873656	0.700605	0.299395	0.625	0.375
6	6:130357553	130357553	rs9388767	0.207101	A	G	intronic	L3MBTL3	0.471429	0.528571	0.137097	0.862903	0.700605	0.299395	0.625	0.375
15	15:101302746	101302746	rs62021761	0.207097	A	G	intergenic	ASB7(dist=110842),ALDH1A3(dist=117150)	0.316901	0.683099	0.196237	0.803763	0.304435	0.695565	0.333333	0.666667
5	5:320453	320453	rs870502	0.207043	C	T	intronic	AHRR	0.478571	0.521429	0.776882	0.223118	0.678427	0.321573	0.479167	0.520833
15	15:25920441	25920441	rs7179423	0.207039	A	G	intergenic	UBE3A(dist=236266),ATP10A(dist=3418)	0.126761	0.873239	0.852151	0.147849	0.575605	0.424395	0.166667	0.833333
17	17:14233705	14233705	rs7216174	0.207005	T	C	intronic	HS3ST3B1	0.164286	0.835714	0.554659	0.445341	0.118952	0.881048	0.1875	0.8125
14	14:20881527	20881527	rs1713434	0.206988	T	C	intronic	TEP1	0.352113	0.647887	0.474014	0.525986	0.537298	0.462702	0.416667	0.583333
18	18:25751666	25751666	rs12605662	0.206933	A	G	intronic	CDH2	0.428571	0.571429	0.155018	0.844982	0.604839	0.395161	0.458333	0.541667
18	18:2526933	2526933	rs7226757	0.206931	G	A	intergenic	LINC00470(dist=1167303),METTL4(dist=10590)	0.35	0.65	0.782258	0.217742	0.418347	0.581653	0.229167	0.770833
7	7:79162482	79162482	rs4467866	0.20692	T	C	intergenic	MAGI2-AS3(dist=61958),GNAI1(dist=601657)	0.485915	0.514085	0.629928	0.370072	0.953629	0.046371	0.208333	0.791667
8	8:21342162	21342162	rs17608081	0.206914	C	T	intergenic	LOC101929172(dist=175202),GFRA2(dist=207367)	0.264286	0.735714	0.00179211	0.998208	0.00201613	0.997984	0.333333	0.666667
3	3:71129714	71129714	rs11711192	0.206885	A	G	intronic	FOXP1	0.232394	0.767606	0.031362	0.968638	0.22379	0.77621	0.4375	0.5625
14	14:26773227	26773227	rs1956472	0.206865	C	T	intergenic	STXBP6(dist=1253724),NOVA1(dist=141861)	0.457746	0.542254	0.0663082	0.933692	0.0897177	0.910282	0.5	0.5
12	12:130736459	130736459	rs35200980	0.206842	G	A	intergenic	FZD10(dist=86174),PIWIL1(dist=85973)	0.028169	0.971831	0.00179211	0.998208	0.047379	0.952621	0.166667	0.833333
1	1:212051663	212051663	rs116900758	0.206821	A	G	intergenic	LOC102723727(dist=24618),INTS7(dist=62077)	0.246479	0.753521	0.000896057	0.999104	0.00302419	0.996976	0.395833	0.604167
1	1:212282546	212282546	rs17018532	0.206821	G	T	intergenic	DTL(dist=4198),LOC101929541(dist=103797)	0.253521	0.746479	0.000896057	0.999104	0.0131048	0.986895	0.375	0.625
11	11:62010863	62010863	rs2232950	0.206819	T	C	exonic	SCGB1D2	0.401408	0.598592	0.241039	0.758961	0.33871	0.66129	0.583333	0.416667
5	5:101432498	101432498	rs1477619	0.20679	G	A	intergenic	ST8SIA4(dist=1193509),SLCO4C1(dist=137193)	0.492958	0.507042	0.784946	0.215054	0.765121	0.234879	0.5625	0.4375
14	14:103008824	103008824	rs12590245	0.206784	T	C	intergenic	MIR4309(dist=2761),LINC02323(dist=2766)	0.380282	0.619718	0.00896057	0.991039	0.132056	0.867944	0.395833	0.604167
19	19:54293550	54293550	rs55938949	0.206773	G	T	intergenic	MIR373(dist=1523),NLRP12(dist=3304)	0.190141	0.809859	0.00537634	0.994624	0.164315	0.835685	0.229167	0.770833
6	6:77260358	77260358	rs9447729	0.206765	C	T	intergenic	IMPG1(dist=477963),HTR1B(dist=910206)	0.112676	0.887324	0.421147	0.578853	0.233871	0.766129	0.166667	0.833333
11	11:109932069	109932069	rs17110679	0.206759	A	T	intergenic	C11orf87(dist=632176),ZC3H12C(dist=32017)	0.373239	0.626761	0.016129	0.983871	0.00100806	0.998992	0.4375	0.5625
13	13:51594741	51594741	rs1328361	0.206754	T	G	ncRNA_exonic	GUCY1B2	0.295775	0.704225	0.0994624	0.900538	0.377016	0.622984	0.3125	0.6875
13	13:51595337	51595337	rs913465	0.206754	C	T	ncRNA_intronic	GUCY1B2	0.307143	0.692857	0.140681	0.859319	0.381048	0.618952	0.3125	0.6875
13	13:51601735	51601735	rs2408288	0.206754	G	T	ncRNA_intronic	GUCY1B2	0.295775	0.704225	0.149642	0.850358	0.373992	0.626008	0.3125	0.6875
17	17:55988236	55988236	rs7216032	0.206719	G	A	intronic	CUEDC1	0.330986	0.669014	0.447133	0.552867	0.352823	0.647177	0.291667	0.708333
4	4:122992499	122992499	rs4833808	0.206702	T	C	intergenic	TRPC3(dist=119590),KIAA1109(dist=99258)	0.239437	0.760563	0.974014	0.0259857	0.866935	0.133065	0	1
18	18:62449608	62449608	rs2581904	0.206693	C	A	intergenic	LINC01924(dist=358781),CDH7(dist=967879)	0.135714	0.864286	0.738351	0.261649	0.398185	0.601815	0.0625	0.9375
4	4:147517669	147517669	rs6821387	0.20669	A	G	intergenic	SLC10A7(dist=74546),POU4F2(dist=42375)	0.140845	0.859155	0.694444	0.305556	0.193548	0.806452	0.208333	0.791667
14	14:76821633	76821633	rs2361000	0.206689	C	T	intergenic	GPATCH2L(dist=142487),ESRRB(dist=16056)	0.34507	0.65493	0.015233	0.984767	0.253024	0.746976	0.25	0.75
14	14:76844774	76844774	rs111325956	0.206689	A	G	intronic	ESRRB	0.246479	0.753521	0.000896057	0.999104	0.0262097	0.97379	0.208333	0.791667
6	6:890387	890387	rs9393002	0.206657	G	A	intergenic	LOC101927691(dist=13774),LINC01622(dist=70853)	0.133803	0.866197	0.698925	0.301075	0.462702	0.537298	0.0625	0.9375
8	8:31450133	31450133	rs986110	0.206649	A	G	intergenic	WRN(dist=418856),NRG1(dist=47134)	0.34507	0.65493	0.320789	0.679211	0.371976	0.628024	0.5	0.5
9	9:1455851	1455851	rs10961531	0.206579	T	C	intergenic	DMRT2(dist=398297),SMARCA2(dist=559367)	0.190141	0.809859	0.581541	0.418459	0.541331	0.458669	0.145833	0.854167
1	1:247624971	247624971	rs6663238	0.206575	T	C	intergenic	OR2B11(dist=9687),OR2W5(dist=29398)	0.242857	0.757143	0.401434	0.598566	0.813508	0.186492	0.104167	0.895833
7	7:25119752	25119752	rs39438	0.206567	A	C	intergenic	OSBPL3(dist=99921),CYCS(dist=38517)	0.121429	0.878571	0.293907	0.706093	0.15121	0.84879	0.0416667	0.958333
6	6:148054297	148054297	rs2328828	0.206556	C	T	intergenic	SAMD5(dist=163140),SASH1(dist=539114)	0.323944	0.676056	0.642473	0.357527	0.399194	0.600806	0.5625	0.4375
2	2:145270592	145270592	rs6740731	0.206493	G	A	intronic	ZEB2	0.429577	0.570423	0.621864	0.378136	0.842742	0.157258	0.4375	0.5625
14	14:51691300	51691300	rs12436944	0.206478	G	A	intergenic	TRIM9(dist=128878),TMX1(dist=15585)	0.422535	0.577465	0.015233	0.984767	0.288306	0.711694	0.541667	0.458333
9	9:123783934	123783934	rs10985126	0.206463	C	T	exonic	C5	0.0428571	0.957143	0.448925	0.551075	0.165323	0.834677	0.0625	0.9375
15	15:33258868	33258868	rs79822318	0.206463	C	T	intronic	FMN1	0.028169	0.971831	0.000896057	0.999104	0.00201613	0.997984	0.125	0.875
7	7:27324848	27324848	rs11564039	0.206458	T	C	intergenic	EVX1(dist=37410),HIBADH(dist=240210)	0.133803	0.866197	0.000896057	0.999104	0.0191532	0.980847	0.0833333	0.916667
4	4:187714691	187714691	rs11733039	0.206458	A	C	intergenic	FAT1(dist=69704),LINC02374(dist=408448)	0.34507	0.65493	0.132616	0.867384	0.480847	0.519153	0.375	0.625
3	3:28846545	28846545	rs1392311	0.206456	C	T	intergenic	LINC00693(dist=46717),RBMS3-AS3(dist=459139)	0.34507	0.65493	0.88172	0.11828	0.805444	0.194556	0.4375	0.5625
10	10:13885487	13885487	rs7097221	0.206405	G	A	intronic	FRMD4A	0.133803	0.866197	0.102151	0.897849	0.201613	0.798387	0.1875	0.8125
5	5:142430853	142430853	rs246651	0.206397	G	C	intronic	ARHGAP26	0.435714	0.564286	0.210573	0.789427	0.275202	0.724798	0.645833	0.354167
10	10:47650951	47650951	rs4385821	0.206384	A	G	intergenic	ANTXRLP1(dist=10107),ANTXRL(dist=7281)	0.492857	0.507143	0.894265	0.105735	0.695565	0.304435	0.6875	0.3125
14	14:97744942	97744942	rs1279879	0.206363	T	C	intergenic	LINC02304(dist=119869),LINC02325(dist=180210)	0.107143	0.892857	0.567204	0.432796	0.117944	0.882056	0.0833333	0.916667
10	10:3908778	3908778	rs77905334	0.206354	T	G	intergenic	LOC105376365(dist=31858),MIR6078(dist=124573)	0.197183	0.802817	0.0134409	0.986559	0.0383065	0.961694	0.104167	0.895833
18	18:8233559	8233559	rs6506561	0.206353	C	T	intronic	PTPRM	0.178571	0.821429	0.365591	0.634409	0.447581	0.552419	0.291667	0.708333
8	8:138268131	138268131	rs75557204	0.206321	C	T	intergenic	LINC02055(dist=358287),LOC101927915(dist=150212)	0.112676	0.887324	0	1	0.0110887	0.988911	0.104167	0.895833
3	3:161394234	161394234	rs1104702	0.206306	A	G	intergenic	OTOL1(dist=172504),LINC01192(dist=1500796)	0.429577	0.570423	0.41129	0.58871	0.655242	0.344758	0.666667	0.333333
7	7:139964717	139964717	rs73737554	0.206285	T	C	intergenic	JHDM1D-AS1(dist=85277),SLC37A3(dist=68834)	0.34507	0.65493	0.0806452	0.919355	0.106855	0.893145	0.235294	0.764706
12	12:114792236	114792236	rs6489956	0.206278	C	T	UTR3	TBX5(NM_181486:c.*1101_*1100delins0,NM_000192:c.*1101_*1100delins0,NM_080717:c.*1101_*1100delins0)	0.450704	0.549296	0.840502	0.159498	0.8125	0.1875	0.354167	0.645833
11	11:76364073	76364073	rs12790184	0.206261	G	A	intergenic	EMSY(dist=100130),LRRC32(dist=4494)	0.112676	0.887324	0.269713	0.730287	0.205645	0.794355	0.0833333	0.916667
1	1:224954229	224954229	rs10493092	0.206246	A	T	intergenic	CNIH3(dist=25978),DNAH14(dist=163126)	0.394366	0.605634	0.000896057	0.999104	0.00201613	0.997984	0.1875	0.8125
9	9:3014813	3014813	rs2327700	0.206244	A	G	intergenic	PUM3(dist=170683),LINC01231(dist=166775)	0.450704	0.549296	0.160394	0.839606	0.402218	0.597782	0.4375	0.5625
1	1:80616462	80616462	rs28808063	0.206239	T	G	intergenic	ADGRL4(dist=1143967),LINC01781(dist=384977)	0.401408	0.598592	0.507168	0.492832	0.594758	0.405242	0.6875	0.3125
1	1:80638591	80638591	rs10782719	0.206239	A	C	intergenic	ADGRL4(dist=1166096),LINC01781(dist=362848)	0.401408	0.598592	0.282258	0.717742	0.595766	0.404234	0.6875	0.3125
9	9:4154324	4154324	rs12551874	0.206178	T	C	intronic	GLIS3	0.267606	0.732394	0.00179211	0.998208	0	1	0.208333	0.791667
4	4:141509633	141509633	rs12509905	0.206177	T	C	intergenic	UCP1(dist=19674),TBC1D9(dist=32302)	0.407143	0.592857	0.00716846	0.992832	0.0987903	0.90121	0.125	0.875
9	9:100884564	100884564	rs751800	0.20615	C	A	UTR3	CORO2A(NM_052820:c.*2492_*2491delins0,NM_003389:c.*2492_*2491delins0)	0.43662	0.56338	0.00985663	0.990143	0.231855	0.768145	0.520833	0.479167
5	5:176105540	176105540	rs4868692	0.206143	A	G	intergenic	TSPAN17(dist=19481),LINC01574(dist=64665)	0.443662	0.556338	0.946237	0.0537634	0.407258	0.592742	0.375	0.625
2	2:5274154	5274154	rs6748450	0.206114	G	A	intergenic	LINC01249(dist=570342),LINC01248(dist=500118)	0.126761	0.873239	0.210573	0.789427	0.49496	0.50504	0.145833	0.854167
8	8:47994691	47994691	rs7016791	0.206112	G	A	intergenic	LINC00293(dist=227284),LOC100287846(dist=106238)	0.4	0.6	0.0600358	0.939964	0.631048	0.368952	0.479167	0.520833
11	11:13856174	13856174	rs78609032	0.206099	T	C	intergenic	FAR1(dist=102281),LOC101928132(dist=86819)	0.373239	0.626761	0.00358423	0.996416	0.0917339	0.908266	0.333333	0.666667
11	11:13872805	13872805	rs12803581	0.206099	G	A	intergenic	FAR1(dist=118912),LOC101928132(dist=70188)	0.373239	0.626761	0.0528674	0.947133	0.0967742	0.903226	0.333333	0.666667
13	13:30182032	30182032	rs75463294	0.206075	T	C	intergenic	SLC7A1(dist=12207),LOC102723345(dist=39797)	0.4	0.6	0.00268817	0.997312	0.0756048	0.924395	0.1875	0.8125
11	11:20098670	20098670	rs10734289	0.206069	G	T	intronic	NAV2	0.421429	0.578571	0.278674	0.721326	0.292339	0.707661	0.666667	0.333333
8	8:5457857	5457857	rs2527720	0.20606	A	G	intergenic	CSMD1(dist=605529),LOC100287015(dist=803219)	0.232394	0.767606	0.329749	0.670251	0.433468	0.566532	0.229167	0.770833
4	4:59899445	59899445	rs6854276	0.206058	A	G	ncRNA_intronic	LINC02429	0.0915493	0.908451	0.134409	0.865591	0.0665323	0.933468	0.0833333	0.916667
1	1:31062790	31062790	rs10753233	0.20605	C	T	intergenic	LINC01648(dist=552331),MATN1(dist=121333)	0.318841	0.681159	0.815412	0.184588	0.287298	0.712702	0.4375	0.5625
11	11:61881185	61881185	rs7924923	0.206031	T	C	intergenic	FTH1(dist=146053),INCENP(dist=10259)	0.373239	0.626761	0.780466	0.219534	0.611895	0.388105	0.708333	0.291667
11	11:61889542	61889542	rs3862389	0.206031	G	A	intergenic	FTH1(dist=154410),INCENP(dist=1902)	0.267606	0.732394	0.701613	0.298387	0.334677	0.665323	0.708333	0.291667
15	15:77964911	77964911	rs7176315	0.206014	G	A	intronic	LINGO1	0.197183	0.802817	0.65681	0.34319	0.358871	0.641129	0.354167	0.645833
14	14:62938313	62938313	rs17749359	0.205957	T	G	intergenic	LINC00644(dist=331622),KCNH5(dist=234977)	0.316901	0.683099	0.219534	0.780466	0.464718	0.535282	0.395833	0.604167
3	3:24200811	24200811	rs9870693	0.205946	A	G	ncRNA_intronic	LOC101927854	0.366197	0.633803	0.251792	0.748208	0.354839	0.645161	0.229167	0.770833
18	18:23646534	23646534	rs11661836	0.205934	G	A	intronic	SS18	0.307143	0.692857	0.941756	0.0582437	0.545363	0.454637	0.333333	0.666667
6	6:161942405	161942405	rs510849	0.205933	T	C	intronic	PRKN	0.450704	0.549296	0.366487	0.633513	0.308468	0.691532	0.5	0.5
20	20:12226754	12226754	rs6134481	0.205917	A	G	intergenic	BTBD3(dist=319511),LINC01722(dist=619097)	0.185714	0.814286	0.414875	0.585125	0.430444	0.569556	0.208333	0.791667
11	11:64552946	64552946	rs10897525	0.205916	A	G	intergenic	SF1(dist=6630),MAP4K2(dist=3626)	0.422535	0.577465	0.00179211	0.998208	0.00201613	0.997984	0.375	0.625
19	19:56501354	56501354	rs12982638	0.205912	A	G	intergenic	NLRP8(dist=1359),NLRP5(dist=9737)	0.442029	0.557971	0.00716846	0.992832	0.225806	0.774194	0.395833	0.604167
1	1:7538414	7538414	rs1193184	0.20591	T	C	intronic	CAMTA1	0.43662	0.56338	0.110215	0.889785	0.405242	0.594758	0.25	0.75
12	12:128768520	128768520	rs7979166	0.205903	T	C	intronic	TMEM132C	0.415493	0.584507	0.0967742	0.903226	0.400202	0.599798	0.458333	0.541667
19	19:53695141	53695141	rs4803058	0.205896	C	T	intronic	ZNF665	0.478571	0.521429	0.260753	0.739247	0.208669	0.791331	0.541667	0.458333
11	11:79185191	79185191	rs7119862	0.20589	A	G	intergenic	TENM4(dist=33496),LOC101928944(dist=1277052)	0.169014	0.830986	0.580645	0.419355	0.40121	0.59879	0.270833	0.729167
18	18:7305501	7305501	rs35388198	0.205884	A	G	intergenic	LRRC30(dist=73459),PTPRM(dist=261812)	0.34507	0.65493	0.550179	0.449821	0.207661	0.792339	0.770833	0.229167
10	10:49702153	49702153	rs11101342	0.20588	T	C	intronic	ARHGAP22	0.161972	0.838028	0.0224014	0.977599	0.251008	0.748992	0.125	0.875
2	2:114912069	114912069	rs3105488	0.205874	C	T	intergenic	LINC01191(dist=147182),DPP10(dist=287865)	0.119718	0.880282	0.0259857	0.974014	0.292339	0.707661	0.125	0.875
11	11:69923455	69923455	rs7104619	0.205867	A	C	upstream	ANO1(dist=952)	0.338028	0.661972	0.178315	0.821685	0.445565	0.554435	0.479167	0.520833
4	4:128024786	128024786	rs4834179	0.205856	G	A	intergenic	MIR2054(dist=1596324),INTU(dist=529300)	0.239437	0.760563	0.412186	0.587814	0.518145	0.481855	0.229167	0.770833
16	16:77637507	77637507	rs4888652	0.205849	G	A	intergenic	ADAMTS18(dist=168496),NUDT7(dist=118881)	0.471831	0.528169	0.505376	0.494624	0.397177	0.602823	0.666667	0.333333
2	2:42082172	42082172	rs13028702	0.205822	C	T	intergenic	SLC8A1(dist=1342597),LINC01913(dist=22522)	0.147887	0.852113	0.249104	0.750896	0.243952	0.756048	0.125	0.875
11	11:62159278	62159278	rs3018622	0.205813	T	G	intronic	ASRGL1	0.398551	0.601449	0	1	0.00100806	0.998992	0.4375	0.5625
5	5:38802148	38802148	rs6888067	0.205796	T	C	ncRNA_intronic	OSMR-AS1	0.378571	0.621429	0.120072	0.879928	0.139113	0.860887	0.208333	0.791667
2	2:5293622	5293622	rs6740049	0.205782	T	C	intergenic	LINC01249(dist=589810),LINC01248(dist=480650)	0.0704225	0.929577	0.113799	0.886201	0.171371	0.828629	0.125	0.875
1	1:14468901	14468901	rs10803463	0.205722	T	C	intergenic	PRDM2(dist=317327),KAZN(dist=456311)	0.112676	0.887324	0.353943	0.646057	0.423387	0.576613	0.125	0.875
15	15:26327517	26327517	rs28592192	0.205692	G	T	intergenic	LINC02346(dist=29250),LINC00929(dist=33442)	0.228571	0.771429	0.539427	0.460573	0.528226	0.471774	0.0416667	0.958333
4	4:103349740	103349740	rs6533014	0.20567	G	A	ncRNA_intronic	LOC105377621	0.23913	0.76087	0.680108	0.319892	0.49496	0.50504	0.5	0.5
7	7:10950136	10950136	rs7777849	0.205659	G	T	intergenic	MGC4859(dist=130565),NDUFA4(dist=21443)	0.225352	0.774648	0.222222	0.777778	0.434476	0.565524	0.166667	0.833333
13	13:23953924	23953924	rs9578586	0.205629	T	C	intronic	SACS	0.23913	0.76087	0.672939	0.327061	0.488911	0.511089	0.125	0.875
17	17:4330161	4330161	rs8075039	0.205617	G	A	intergenic	UBE2G1(dist=60192),SPNS3(dist=7057)	0.45	0.55	0.960573	0.0394265	0.642137	0.357863	0.229167	0.770833
1	1:175180819	175180819	rs12403188	0.205592	A	G	intergenic	KIAA0040(dist=18590),TNR(dist=111115)	0.314286	0.685714	0.988351	0.0116487	0.842742	0.157258	0.333333	0.666667
15	15:70318526	70318526	rs72749631	0.205561	T	C	intergenic	LINC00593(dist=183220),TLE3(dist=21603)	0.387324	0.612676	0.0976703	0.90233	0.141129	0.858871	0.333333	0.666667
4	4:37526844	37526844	rs2939710	0.20555	T	C	intronic	C4orf19	0.373239	0.626761	0.321685	0.678315	0.578629	0.421371	0.375	0.625
2	2:153831780	153831780	rs62180787	0.205539	T	C	intergenic	ARL6IP6(dist=214013),RPRM(dist=502071)	0.274648	0.725352	0.00448029	0.99552	0.154234	0.845766	0.291667	0.708333
1	1:246854862	246854862	rs10802432	0.205505	C	T	intergenic	CNST(dist=22978),SCCPDH(dist=32515)	0.140845	0.859155	0.0492832	0.950717	0.337702	0.662298	0.0625	0.9375
6	6:136235568	136235568	rs12208105	0.205488	G	A	intronic	PDE7B	0.207143	0.792857	0.0887097	0.91129	0.410282	0.589718	0.395833	0.604167
2	2:154003081	154003081	rs7606384	0.205481	T	C	intergenic	ARL6IP6(dist=385314),RPRM(dist=330770)	0.28169	0.71831	0.268817	0.731183	0.205645	0.794355	0.229167	0.770833
17	17:44868187	44868187	rs12452064	0.205481	G	A	intronic	WNT3	0.309859	0.690141	0.403226	0.596774	0.56754	0.43246	0.166667	0.833333
11	11:79111822	79111822	rs472186	0.205426	C	A	intronic	TENM4	0.387324	0.612676	0.810932	0.189068	0.612903	0.387097	0.541667	0.458333
13	13:40887750	40887750	rs7991808	0.205379	C	T	intergenic	LINC00548(dist=93111),LINC00598(dist=33520)	0.0985915	0.901408	0.289427	0.710573	0.278226	0.721774	0.145833	0.854167
6	6:110916434	110916434	rs13218601	0.205376	A	G	intergenic	SLC22A16(dist=118590),CDK19(dist=14746)	0.316901	0.683099	0.493728	0.506272	0.685484	0.314516	0.229167	0.770833
6	6:154733748	154733748	rs11155972	0.205361	A	G	intronic	CNKSR3	0.15493	0.84507	0.614695	0.385305	0.429435	0.570565	0.1875	0.8125
12	12:77414520	77414520	rs12312964	0.205352	C	T	downstream	E2F7(dist=505)	0.478873	0.521127	0.505376	0.494624	0.327621	0.672379	0.3125	0.6875
19	19:7737840	7737840	rs4804765	0.20533	G	T	intergenic	RETN(dist=2500),MCEMP1(dist=4102)	0.394366	0.605634	0.353943	0.646057	0.705645	0.294355	0.375	0.625
12	12:114183479	114183479	rs4767119	0.20533	T	C	ncRNA_exonic	LINC01234	0.362319	0.637681	0.595878	0.404122	0.717742	0.282258	0.375	0.625
10	10:43153762	43153762	rs289183	0.205289	A	G	intergenic	ZNF33B(dist=19477),LINC01518(dist=14698)	0.271429	0.728571	0.116487	0.883513	0.382056	0.617944	0.181818	0.818182
4	4:5945106	5945106	rs7682973	0.205276	A	G	intergenic	MIR378D1(dist=20051),JAKMIP1(dist=82819)	0.352113	0.647887	0.765233	0.234767	0.658266	0.341734	0.479167	0.520833
5	5:34058555	34058555	rs299622	0.20525	T	C	ncRNA_intronic	C1QTNF3-AMACR	0.441176	0.558824	0.259857	0.740143	0.376008	0.623992	0.416667	0.583333
18	18:60628604	60628604	rs17070482	0.205244	A	G	intronic	PHLPP1	0.278571	0.721429	0.000896057	0.999104	0	1	0.125	0.875
4	4:154395310	154395310	rs78661636	0.205242	A	G	intronic	TMEM131L	0.464789	0.535211	0.000896057	0.999104	0.0181452	0.981855	0.458333	0.541667
19	19:22445651	22445651	rs283142	0.205239	C	T	intergenic	ZNF676(dist=65898),ZNF729(dist=23600)	0.288732	0.711268	0.875448	0.124552	0.610887	0.389113	0.416667	0.583333
1	1:39169671	39169671	rs12409323	0.205238	A	G	intergenic	LINC01685(dist=227515),RRAGC(dist=134197)	0.0714286	0.928571	0.173835	0.826165	0.0342742	0.965726	0.0625	0.9375
12	12:98784750	98784750	rs10777933	0.205224	C	A	intergenic	MIR4303(dist=395524),SLC9A7P1(dist=62868)	0.422535	0.577465	0.511649	0.488351	0.775202	0.224798	0.416667	0.583333
5	5:35395998	35395998	rs421175	0.205223	C	T	intergenic	PRLR(dist=165307),SPEF2(dist=221990)	0.147887	0.852113	0.0412186	0.958781	0.386089	0.613911	0.145833	0.854167
17	17:5126674	5126674	rs2641256	0.205215	A	G	exonic	SCIMP	0.408451	0.591549	0.674731	0.325269	0.339718	0.660282	0.354167	0.645833
11	11:9083960	9083960	rs12287711	0.2052	C	T	intronic	SCUBE2	0.253521	0.746479	0.698925	0.301075	0.330645	0.669355	0.270833	0.729167
10	10:53547844	53547844	rs10999466	0.205199	T	C	intronic	PRKG1	0.207143	0.792857	0.00179211	0.998208	0.00907258	0.990927	0.3125	0.6875
15	15:80796128	80796128	rs4238521	0.205183	G	A	intronic	ARNT2	0.457746	0.542254	0.871864	0.128136	0.878024	0.121976	0.4375	0.5625
4	4:183417126	183417126	rs6838995	0.205175	A	G	intronic	TENM3	0.330986	0.669014	0.78405	0.21595	0.5625	0.4375	0.270833	0.729167
20	20:7918684	7918684	rs2235244	0.205171	A	C	intronic	HAO1	0.267606	0.732394	0.267025	0.732975	0.197581	0.802419	0.541667	0.458333
1	1:3185839	3185839	rs2500309	0.205167	A	G	intronic	PRDM16	0.378571	0.621429	0.400538	0.599462	0.142137	0.857863	0.520833	0.479167
1	1:3192442	3192442	rs2500305	0.205167	C	T	intronic	PRDM16	0.380282	0.619718	0.741039	0.258961	0.143145	0.856855	0.520833	0.479167
11	11:106497175	106497175	rs1791577	0.205167	T	G	intergenic	LOC101928535(dist=361543),GUCY1A2(dist=47562)	0.197183	0.802817	0.238351	0.761649	0.138105	0.861895	0.291667	0.708333
20	20:1473160	1473160	rs7269538	0.20516	A	C	upstream	SIRPB2(dist=927)	0.380282	0.619718	0.147849	0.852151	0.264113	0.735887	0.229167	0.770833
9	9:21149963	21149963	rs7046606	0.205153	T	C	intergenic	IFNW1(dist=8063),IFNA21(dist=15672)	0.235714	0.764286	0.181004	0.818996	0.256048	0.743952	0.5	0.5
1	1:76729651	76729651	rs12069137	0.205101	T	C	intronic	ST6GALNAC3	0.342857	0.657143	0.112007	0.887993	0.259073	0.740927	0.104167	0.895833
11	11:130544872	130544872	rs2951955	0.205096	G	T	intronic	C11orf44	0.169014	0.830986	0.0394265	0.960573	0.200605	0.799395	0.1875	0.8125
9	9:136928276	136928276	rs1075654	0.205088	A	G	intronic	BRD3	0.274648	0.725352	0.00716846	0.992832	0.0796371	0.920363	0.3125	0.6875
9	9:110014125	110014125	rs62567704	0.205086	C	T	intergenic	LOC340512(dist=148856),RAD23B(dist=31391)	0.274648	0.725352	0.137993	0.862007	0.0504032	0.949597	0.0625	0.9375
9	9:110061452	110061452	rs11573655	0.205086	G	A	intronic	RAD23B	0.271429	0.728571	0.121864	0.878136	0.0483871	0.951613	0.0416667	0.958333
16	16:2014125	2014125	rs72764895	0.205082	T	C	intronic	RPS2	0.257143	0.742857	0.0062724	0.993728	0.116935	0.883065	0.270833	0.729167
13	13:111250160	111250160	rs7999854	0.205069	T	C	intergenic	RAB20(dist=36076),NAXD(dist=17646)	0.408451	0.591549	0.0295699	0.97043	0.0977823	0.902218	0.354167	0.645833
2	2:4857306	4857306	rs1439820	0.205044	C	T	intergenic	LINC01249(dist=153494),LINC01248(dist=916966)	0.260563	0.739437	0.355735	0.644265	0.409274	0.590726	0.270833	0.729167
5	5:76107152	76107152	rs6453251	0.205044	T	C	intergenic	F2R(dist=75547),F2RL1(dist=7649)	0.427536	0.572464	0.294803	0.705197	0.484879	0.515121	0.375	0.625
17	17:51658768	51658768	rs9892929	0.205036	G	A	intergenic	C17orf112(dist=593756),KIF2B(dist=241470)	0.28169	0.71831	0.705197	0.294803	0.558468	0.441532	0.261905	0.738095
9	9:115702065	115702065	rs11792260	0.20499	G	A	intergenic	SLC46A2(dist=48872),ZNF883(dist=57334)	0.4	0.6	0.0573477	0.942652	0.18246	0.81754	0.25	0.75
2	2:36996609	36996609	rs13001015	0.204984	C	A	intronic	VIT	0.211268	0.788732	0.396057	0.603943	0.635081	0.364919	0.5	0.5
3	3:28852080	28852080	rs6762992	0.204967	T	C	intergenic	LINC00693(dist=52252),RBMS3-AS3(dist=453604)	0.338028	0.661972	0.508961	0.491039	0.704637	0.295363	0.4375	0.5625
21	21:42306097	42306097	rs7283892	0.204965	T	C	intergenic	DSCAM(dist=87058),LINC00323(dist=207329)	0.0915493	0.908451	0.424731	0.575269	0.480847	0.519153	0.104167	0.895833
15	15:23654207	23654207	rs1997130	0.204962	A	G	intergenic	GOLGA8S(dist=40736),GOLGA6L2(dist=30325)	0.352113	0.647887	0.0268817	0.973118	0.533266	0.466734	0.5	0.5
14	14:50481156	50481156	rs10148195	0.204954	T	C	ncRNA_intronic	LINC01599	0.347826	0.652174	0.209677	0.790323	0.127016	0.872984	0.375	0.625
14	14:50491163	50491163	rs57005730	0.204954	T	C	ncRNA_intronic	LINC01599	0.364286	0.635714	0.160394	0.839606	0.0766129	0.923387	0.4375	0.5625
5	5:45327157	45327157	rs4866789	0.204946	C	T	intronic	HCN1	0.267606	0.732394	0.00179211	0.998208	0.00100806	0.998992	0.166667	0.833333
6	6:19293110	19293110	rs9350120	0.204906	T	C	intergenic	LOC101928519(dist=112399),LOC105374960(dist=156941)	0.43662	0.56338	0.31362	0.68638	0.614919	0.385081	0.458333	0.541667
20	20:10345394	10345394	rs2423503	0.204872	A	G	intergenic	SNAP25(dist=57326),MKKS(dist=40033)	0.330882	0.669118	0.21595	0.78405	0.441532	0.558468	0.1875	0.8125
10	10:89855562	89855562	rs7070956	0.204851	C	T	intergenic	PTEN(dist=123875),RNLS(dist=178058)	0.147887	0.852113	0.25	0.75	0.349798	0.650202	0.208333	0.791667
7	7:150466745	150466745	rs10231567	0.204851	A	G	intergenic	GIMAP1-GIMAP5(dist=26008),TMEM176B(dist=21630)	0.235714	0.764286	0.434588	0.565412	0.375	0.625	0.375	0.625
9	9:4311574	4311574	rs7024944	0.204849	G	A	intergenic	GLIS3(dist=11539),SLC1A1(dist=178852)	0.161972	0.838028	0.396953	0.603047	0.287298	0.712702	0.229167	0.770833
12	12:27163343	27163343	rs1484086	0.204819	C	T	intronic	TM7SF3	0.119718	0.880282	0.290323	0.709677	0.177419	0.822581	0.375	0.625
3	3:154111679	154111679	rs9880551	0.204793	T	C	intronic	GPR149	0.0882353	0.911765	0.428315	0.571685	0.345766	0.654234	0.166667	0.833333
8	8:108186012	108186012	rs17292295	0.204783	A	G	intergenic	ABRA(dist=403540),ANGPT1(dist=75697)	0.239437	0.760563	0.00448029	0.99552	0.0887097	0.91129	0.166667	0.833333
4	4:148949173	148949173	rs28410156	0.204762	C	A	intronic	ARHGAP10	0.114286	0.885714	0.549283	0.450717	0.100806	0.899194	0	1
21	21:36337591	36337591	rs2834700	0.204746	T	C	intronic	RUNX1	0.211268	0.788732	0.324373	0.675627	0.502016	0.497984	0.395833	0.604167
8	8:97242196	97242196	rs149545159	0.204701	A	C	UTR3	UQCRB(NM_006294:c.*1087_*1086delins0,NM_001199975:c.*1087_*1086delins0,NM_001254752:c.*1137_*1136delins0)	0.323944	0.676056	0.00358423	0.996416	0	1	0.3125	0.6875
2	2:72979172	72979172	rs1508064	0.204698	T	C	intronic	EXOC6B	0.3	0.7	0.00268817	0.997312	0.0352823	0.964718	0.25	0.75
20	20:12724967	12724967	rs144069978	0.20468	G	A	intergenic	BTBD3(dist=817724),LINC01722(dist=120884)	0.429577	0.570423	0.00268817	0.997312	0.00604839	0.993952	0.5	0.5
8	8:61125863	61125863	rs7829561	0.20468	T	C	intronic	CA8	0.246479	0.753521	0.548387	0.451613	0.474798	0.525202	0.270833	0.729167
8	8:53259979	53259979	rs9643471	0.204673	A	C	intronic	ST18	0.0422535	0.957746	0.389785	0.610215	0.0625	0.9375	0.0208333	0.979167
13	13:51624343	51624343	rs12427845	0.204666	A	G	ncRNA_intronic	GUCY1B2	0.366197	0.633803	0.00358423	0.996416	0.0413306	0.958669	0.5	0.5
7	7:82204358	82204358	rs2368084	0.204642	A	G	intergenic	CACNA2D1(dist=131236),PCLO(dist=178962)	0.197183	0.802817	0.362007	0.637993	0.601815	0.398185	0.104167	0.895833
19	19:54226463	54226463	rs7248768	0.204612	T	G	downstream	MIR520G(dist=954)	0.457746	0.542254	0.0322581	0.967742	0.25504	0.74496	0.395833	0.604167
8	8:56602838	56602838	rs7011147	0.204607	A	G	intergenic	XKR4(dist=164128),TMEM68(dist=48464)	0.105634	0.894366	0.047491	0.952509	0.323589	0.676411	0.125	0.875
2	2:11822356	11822356	rs56304100	0.20459	A	C	intronic	LPIN1	0.140845	0.859155	0.139785	0.860215	0.391129	0.608871	0.0833333	0.916667
1	1:19809385	19809385	rs6669496	0.20459	C	A	intronic	CAPZB	0.392857	0.607143	0.66129	0.33871	0.672379	0.327621	0.3125	0.6875
22	22:33501743	33501743	rs5749557	0.204566	C	T	intergenic	SYN3(dist=47366),LINC01640(dist=2771)	0.260563	0.739437	0.30914	0.69086	0.541331	0.458669	0.333333	0.666667
3	3:135174671	135174671	rs73227938	0.204556	A	G	intergenic	EPHB1(dist=195364),PPP2R3A(dist=509843)	0.316901	0.683099	0.0752688	0.924731	0.146169	0.853831	0.270833	0.729167
19	19:49522616	49522616	rs10417524	0.204545	A	C	ncRNA_exonic	LOC101059948	0.161972	0.838028	0.25448	0.74552	0.373992	0.626008	0.25	0.75
19	19:49523088	49523088	rs10423795	0.204545	C	T	upstream	LOC101059948(dist=347)	0.169014	0.830986	0.531362	0.468638	0.40625	0.59375	0.25	0.75
21	21:16715918	16715918	rs61096028	0.20454	T	C	intergenic	NRIP1(dist=278792),USP25(dist=386425)	0.295775	0.704225	0.175627	0.824373	0.0131048	0.986895	0.416667	0.583333
21	21:16729559	16729559	rs78886737	0.20454	A	G	intergenic	NRIP1(dist=292433),USP25(dist=372784)	0.295775	0.704225	0.00179211	0.998208	0.00604839	0.993952	0.416667	0.583333
8	8:13741178	13741178	rs11203543	0.204512	A	G	intergenic	LOC102725080(dist=251093),SGCZ(dist=201165)	0.0492958	0.950704	0.524194	0.475806	0.0826613	0.917339	0.125	0.875
7	7:28737298	28737298	rs17157048	0.204504	C	A	intronic	CREB5	0.323944	0.676056	0.184588	0.815412	0.22379	0.77621	0.395833	0.604167
2	2:47906014	47906014	rs2952377	0.204501	G	T	intergenic	KCNK12(dist=108544),MSH6(dist=104206)	0.28169	0.71831	0.141577	0.858423	0.115927	0.884073	0.0833333	0.916667
19	19:54275866	54275866	rs62146167	0.204499	T	C	intergenic	MIR519A2(dist=10182),MIR371A(dist=15062)	0.309859	0.690141	0.00537634	0.994624	0.102823	0.897177	0.375	0.625
15	15:53385660	53385660	rs72728959	0.204491	G	A	intergenic	ONECUT1(dist=303451),LINC02490(dist=22901)	0.235714	0.764286	0.00268817	0.997312	0.0816532	0.918347	0.4375	0.5625
15	15:53406393	53406393	rs17545090	0.204491	A	C	intergenic	ONECUT1(dist=324184),LINC02490(dist=2168)	0.242647	0.757353	0.00985663	0.990143	0.0897177	0.910282	0.4375	0.5625
5	5:108869574	108869574	rs6872468	0.204487	G	A	intergenic	PJA2(dist=123899),MAN2A1(dist=155492)	0.408451	0.591549	0.0707885	0.929211	0.469758	0.530242	0.270833	0.729167
7	7:100476110	100476110	rs12669120	0.204471	T	C	intronic	SRRT	0.190141	0.809859	0.910394	0.0896057	0.538306	0.461694	0.208333	0.791667
14	14:72888427	72888427	rs2239214	0.204458	G	A	intronic	RGS6	0.211268	0.788732	0.121864	0.878136	0.125	0.875	0.104167	0.895833
1	1:14468557	14468557	rs1934656	0.204454	C	T	intergenic	PRDM2(dist=316983),KAZN(dist=456655)	0.119718	0.880282	0.214158	0.785842	0.472782	0.527218	0.125	0.875
15	15:22971564	22971564	rs4778470	0.204423	G	A	intronic	CYFIP1	0.429577	0.570423	0.972222	0.0277778	0.826613	0.173387	0.354167	0.645833
8	8:141589479	141589479	rs78212162	0.204409	G	T	intronic	2002-08-01	0.422535	0.577465	0.987455	0.0125448	0.824597	0.175403	0.166667	0.833333
5	5:38108898	38108898	rs7711670	0.204408	G	A	ncRNA_intronic	LINC02107	0.242857	0.757143	0.182796	0.817204	0.0524194	0.947581	0.270833	0.729167
5	5:1493867	1493867	rs7735915	0.204407	G	A	intronic	LPCAT1	0.112676	0.887324	0.354839	0.645161	0.19254	0.80746	0.166667	0.833333
6	6:139898858	139898858	rs9495528	0.204405	C	T	intergenic	LINC01625(dist=103125),LOC100132735(dist=193351)	0.492857	0.507143	0.78405	0.21595	0.924395	0.0756048	0.3125	0.6875
15	15:93813931	93813931	rs12591710	0.204359	C	A	intergenic	RGMA(dist=181488),LINC02207(dist=585857)	0.309859	0.690141	0.549283	0.450717	0.382056	0.617944	0.25	0.75
19	19:30816284	30816284	rs6510115	0.204358	G	A	intergenic	URI1(dist=308765),ZNF536(dist=47015)	0.126761	0.873239	0.201613	0.798387	0.40121	0.59879	0.291667	0.708333
13	13:47357995	47357995	rs1923890	0.204356	A	G	intronic	ESD	0.338028	0.661972	0.062724	0.937276	0.133065	0.866935	0.354167	0.645833
17	17:76267005	76267005	rs10852709	0.204323	T	C	ncRNA_intronic	LINC01993	0.485915	0.514085	0.75	0.25	0.845766	0.154234	0.479167	0.520833
12	12:101072465	101072465	rs17030423	0.204317	G	A	intergenic	GAS2L3(dist=50399),ANO4(dist=115908)	0.264286	0.735714	0.603047	0.396953	0.652218	0.347782	0.208333	0.791667
10	10:8006798	8006798	rs4747647	0.204308	A	G	exonic	TAF3	0.183099	0.816901	0.741039	0.258961	0.383065	0.616935	0.0833333	0.916667
5	5:55955224	55955224	rs2408543	0.204293	C	T	intergenic	C5orf67(dist=53165),MAP3K1(dist=155675)	0.23913	0.76087	0.315412	0.684588	0.341734	0.658266	0.166667	0.833333
14	14:91798690	91798690	rs11627496	0.204293	T	C	intronic	CCDC88C	0.166667	0.833333	0.0107527	0.989247	0.336694	0.663306	0.104167	0.895833
4	4:131723311	131723311	rs12641286	0.204272	G	T	intergenic	LINC02479(dist=414085),SNHG27(dist=962681)	0.101449	0.898551	0.0501792	0.949821	0.155242	0.844758	0.208333	0.791667
14	14:35948532	35948532	rs10147603	0.204249	C	T	intergenic	NFKBIA(dist=74572),INSM2(dist=54715)	0.176056	0.823944	0.43638	0.56362	0.263105	0.736895	0.270833	0.729167
5	5:119210995	119210995	rs2973958	0.204225	A	C	intergenic	FAM170A(dist=239478),PRR16(dist=588977)	0.197183	0.802817	0.202509	0.797491	0.168347	0.831653	0.375	0.625
6	6:52409425	52409425	rs9395803	0.204215	A	G	intronic	TRAM2	0.429577	0.570423	0.00179211	0.998208	0.00403226	0.995968	0.416667	0.583333
6	6:165122904	165122904	rs9355499	0.204209	C	T	intergenic	LOC102724152(dist=1030388),MEAT6(dist=83961)	0.0704225	0.929577	0.636201	0.363799	0.282258	0.717742	0.0416667	0.958333
12	12:13733234	13733234	rs3026168	0.204125	G	A	intronic	GRIN2B	0.133803	0.866197	0.330645	0.669355	0.256048	0.743952	0.0208333	0.979167
11	11:97176319	97176319	rs1426651	0.204124	T	C	intergenic	LOC105369443(dist=928405),CNTN5(dist=1715386)	0.211268	0.788732	0.44086	0.55914	0.510081	0.489919	0.4375	0.5625
15	15:72070067	72070067	rs4777456	0.204061	A	G	UTR3	THSD4(NM_024817:c.*354_*355delins0,NM_001286429:c.*354_*355delins0)	0.274648	0.725352	0.750896	0.249104	0.391129	0.608871	0.520833	0.479167
12	12:110277387	110277387	rs10850836	0.204051	T	C	intergenic	MIR4497(dist=6146),GLTP(dist=11360)	0.478571	0.521429	0.283154	0.716846	0.461694	0.538306	0.833333	0.166667
14	14:89926565	89926565	rs72703661	0.204043	A	C	intronic	FOXN3	0.352113	0.647887	0.0367384	0.963262	0.184476	0.815524	0.229167	0.770833
21	21:42293394	42293394	rs7276799	0.20402	C	T	intergenic	DSCAM(dist=74355),LINC00323(dist=220032)	0.1	0.9	0.655018	0.344982	0.545363	0.454637	0.0625	0.9375
1	1:215791005	215791005	rs2677117	0.203987	A	G	intronic	KCTD3	0.214286	0.785714	0.660394	0.339606	0.363911	0.636089	0.3125	0.6875
1	1:240166243	240166243	rs1890026	0.203961	C	A	intergenic	CHRM3(dist=87494),RPS7P5(dist=4580)	0.478873	0.521127	0.75448	0.24552	0.673387	0.326613	0.583333	0.416667
20	20:46647110	46647110	rs12481385	0.203953	C	A	intergenic	LINC01522(dist=28249),LINC00494(dist=341543)	0.471831	0.528169	0.956093	0.0439068	0.470766	0.529234	0.5625	0.4375
12	12:95732531	95732531	rs12318536	0.203944	T	C	intergenic	MIR3685(dist=28771),METAP2(dist=135290)	0.119718	0.880282	0.205197	0.794803	0.184476	0.815524	0.1875	0.8125
2	2:1669119	1669119	rs2161971	0.203932	A	C	intronic	PXDN	0.352113	0.647887	0.592294	0.407706	0.770161	0.229839	0.375	0.625
2	2:1676693	1676693	rs9678166	0.203932	G	A	intronic	PXDN	0.352113	0.647887	0.782258	0.217742	0.767137	0.232863	0.375	0.625
1	1:100039329	100039329	rs1416888	0.203924	A	G	intergenic	LINC01708(dist=85969),PALMD(dist=72101)	0.387324	0.612676	0.00268817	0.997312	0.106855	0.893145	0.23913	0.76087
4	4:96376995	96376995	rs17023936	0.203923	G	A	intronic	UNC5C	0.0774648	0.922535	0.483871	0.516129	0.329637	0.670363	0.0208333	0.979167
8	8:54058427	54058427	rs16918622	0.203907	C	T	intergenic	NPBWR1(dist=204973),OPRK1(dist=79848)	0.0140845	0.985915	0.00179211	0.998208	0.0120968	0.987903	0.0208333	0.979167
8	8:125355544	125355544	rs116914491	0.203887	C	T	intronic	TMEM65	0.285714	0.714286	0.000896057	0.999104	0	1	0.208333	0.791667
17	17:35783565	35783565	rs8067120	0.203872	C	T	intronic	TADA2A	0.373239	0.626761	0.832437	0.167563	0.769153	0.230847	0.604167	0.395833
17	17:35836517	35836517	rs12942606	0.203872	G	T	intronic	TADA2A	0.380282	0.619718	0.856631	0.143369	0.769153	0.230847	0.604167	0.395833
9	9:2201035	2201035	rs6475596	0.203865	A	G	intergenic	SMARCA2(dist=7412),VLDLR-AS1(dist=334619)	0.25	0.75	0.820789	0.179211	0.573589	0.426411	0.333333	0.666667
3	3:70547278	70547278	rs12498106	0.203837	T	C	intergenic	SAMMSON(dist=482827),FOXP1(dist=456586)	0.464789	0.535211	0.107527	0.892473	0.186492	0.813508	0.541667	0.458333
14	14:22421078	22421078	rs61154655	0.203836	G	A	intergenic	OR4E1(dist=281846),LINC02332(dist=604126)	0.119718	0.880282	0.482079	0.517921	0.171371	0.828629	0.166667	0.833333
6	6:39301792	39301792	rs728218	0.203825	C	T	UTR3	KIF6(NM_001289024:c.*2516_*2515delins0,NM_001289020:c.*2516_*2515delins0,NM_001289021:c.*2516_*2515delins0,NM_145027:c.*2516_*2515delins0)	0.401408	0.598592	0.862903	0.137097	0.459677	0.540323	0.208333	0.791667
6	6:39302501	39302501	rs7774204	0.203825	C	T	UTR3	KIF6(NM_001289024:c.*1807_*1806delins0,NM_001289020:c.*1807_*1806delins0,NM_001289021:c.*1807_*1806delins0,NM_145027:c.*1807_*1806delins0)	0.401408	0.598592	0.862007	0.137993	0.459677	0.540323	0.208333	0.791667
6	6:39302723	39302723	rs7754225	0.203825	T	C	UTR3	KIF6(NM_001289024:c.*1585_*1584delins0,NM_001289020:c.*1585_*1584delins0,NM_001289021:c.*1585_*1584delins0,NM_145027:c.*1585_*1584delins0)	0.4	0.6	0.810036	0.189964	0.459677	0.540323	0.208333	0.791667
6	6:39302832	39302832	rs1887716	0.203825	T	C	UTR3	KIF6(NM_001289024:c.*1476_*1475delins0,NM_001289020:c.*1476_*1475delins0,NM_001289021:c.*1476_*1475delins0,NM_145027:c.*1476_*1475delins0)	0.387324	0.612676	0.38172	0.61828	0.424395	0.575605	0.208333	0.791667
8	8:52991253	52991253	rs4873636	0.203817	T	C	intergenic	PCMTD1(dist=179507),ST18(dist=32138)	0.246479	0.753521	0	1	0.00201613	0.997984	0.125	0.875
2	2:49210746	49210746	rs17398620	0.203802	A	G	intronic	FSHR	0.239437	0.760563	0	1	0.0171371	0.982863	0.125	0.875
18	18:6507212	6507212	rs12456901	0.203781	C	T	intergenic	L3MBTL4(dist=92294),LINC01387(dist=4202)	0.35	0.65	0.665771	0.334229	0.427419	0.572581	0.416667	0.583333
21	21:29094649	29094649	rs2831134	0.203774	G	T	upstream	LINC00113(dist=48)	0.471831	0.528169	0.408602	0.591398	0.0766129	0.923387	0.1875	0.8125
3	3:144938628	144938628	rs1348658	0.203762	A	G	intergenic	C3orf58(dist=1227418),LNCSRLR(dist=845502)	0.101449	0.898551	0.00268817	0.997312	0.0493952	0.950605	0.333333	0.666667
10	10:94847115	94847115	rs913422	0.203734	G	A	intergenic	CYP26A1(dist=9474),MYOF(dist=219070)	0.408451	0.591549	0.558244	0.441756	0.425403	0.574597	0.666667	0.333333
7	7:9713241	9713241	rs4725224	0.203714	C	T	intergenic	PER4(dist=37794),MGC4859(dist=776205)	0.133803	0.866197	0.575269	0.424731	0.501008	0.498992	0.0625	0.9375
11	11:62015370	62015370	rs1729364	0.203685	A	G	intergenic	SCGB1D2(dist=3090),SCGB2A2(dist=22256)	0.457746	0.542254	0.240143	0.759857	0.179435	0.820565	0.421053	0.578947
11	11:62017823	62017823	rs1528728	0.203685	C	T	intergenic	SCGB1D2(dist=5543),SCGB2A2(dist=19803)	0.429577	0.570423	0.497312	0.502688	0.449597	0.550403	0.578947	0.421053
17	17:38182229	38182229	rs9916158	0.203675	T	G	intronic	MED24	0.338028	0.661972	0.241039	0.758961	0.366935	0.633065	0.416667	0.583333
15	15:64521865	64521865	rs117867829	0.203675	A	G	intronic	CSNK1G1	0.190141	0.809859	0.000896057	0.999104	0.0322581	0.967742	0.270833	0.729167
2	2:3459391	3459391	rs12998281	0.203665	T	C	intronic	TRAPPC12	0.330986	0.669014	0.768817	0.231183	0.409274	0.590726	0.145833	0.854167
12	12:45807100	45807100	rs17095868	0.203608	T	C	intronic	ANO6	0.0352113	0.964789	0.128136	0.871864	0.0927419	0.907258	0.0833333	0.916667
8	8:3420052	3420052	rs79001310	0.203572	T	C	intronic	CSMD1	0.285714	0.714286	0.00985663	0.990143	0.0614919	0.938508	0.291667	0.708333
4	4:7896213	7896213	rs28500712	0.20356	G	A	intronic	AFAP1	0.295775	0.704225	0.721326	0.278674	0.724798	0.275202	0.416667	0.583333
20	20:51797353	51797353	rs1293386	0.203545	G	A	intronic	TSHZ2	0.0142857	0.985714	0.21595	0.78405	0.115927	0.884073	0.0625	0.9375
4	4:92368285	92368285	rs6842809	0.203501	A	G	intronic	CCSER1	0.442857	0.557143	0.505376	0.494624	0.315524	0.684476	0.479167	0.520833
17	17:1809529	1809529	rs6503064	0.2035	G	A	intergenic	RPA1(dist=6681),RTN4RL1(dist=28441)	0.295775	0.704225	0.730287	0.269713	0.670363	0.329637	0.375	0.625
3	3:28925855	28925855	rs7635130	0.203463	C	T	intergenic	LINC00693(dist=126027),RBMS3-AS3(dist=379829)	0.471429	0.528571	0.136201	0.863799	0.00806452	0.991935	0.333333	0.666667
3	3:126854016	126854016	rs12496331	0.203454	C	T	intergenic	PLXNA1(dist=97781),C3orf56(dist=57957)	0.161972	0.838028	0.12724	0.87276	0.110887	0.889113	0.409091	0.590909
13	13:33553649	33553649	rs571057	0.203409	A	G	intergenic	LINC00423(dist=67859),KL(dist=36921)	0.295775	0.704225	0.635305	0.364695	0.518145	0.481855	0.208333	0.791667
10	10:94831781	94831781	rs66526527	0.203408	T	C	intergenic	CYP26C1(dist=3327),CYP26A1(dist=1450)	0.415493	0.584507	0.0385305	0.96147	0.078629	0.921371	0.3125	0.6875
7	7:25471881	25471881	rs7799305	0.203383	T	G	intergenic	NPVF(dist=203776),MIR148A(dist=517657)	0.253521	0.746479	0.612903	0.387097	0.304435	0.695565	0.375	0.625
12	12:7287886	7287886	rs6488452	0.203368	A	C	intronic	CLSTN3	0.0985915	0.901408	0.410394	0.589606	0.181452	0.818548	0.333333	0.666667
11	11:76867135	76867135	rs12420129	0.203349	T	C	exonic	MYO7A	0.302817	0.697183	0.00268817	0.997312	0.0272177	0.972782	0.227273	0.772727
3	3:126808242	126808242	rs4679334	0.203336	C	T	intergenic	PLXNA1(dist=52007),C3orf56(dist=103731)	0.119718	0.880282	0.38172	0.61828	0.118952	0.881048	0.354167	0.645833
14	14:60618604	60618604	rs393170	0.203321	A	G	intronic	DHRS7	0.257143	0.742857	0.0062724	0.993728	0.109879	0.890121	0.479167	0.520833
8	8:135409469	135409469	rs12547299	0.203317	A	G	intergenic	LOC101927822(dist=494819),ZFAT(dist=80561)	0.2	0.8	0.00268817	0.997312	0.0574597	0.94254	0.3125	0.6875
7	7:28778038	28778038	rs73075777	0.203296	G	T	intronic	CREB5	0.178571	0.821429	0.00896057	0.991039	0.0211694	0.978831	0.291667	0.708333
8	8:31474197	31474197	rs13256117	0.203291	C	T	intergenic	WRN(dist=442920),NRG1(dist=23070)	0.288732	0.711268	0.00268817	0.997312	0.0504032	0.949597	0.3125	0.6875
14	14:88154129	88154129	rs12432131	0.20329	T	C	intergenic	LINC02330(dist=32491),GALC(dist=245228)	0.253521	0.746479	0.00985663	0.990143	0.0917339	0.908266	0.416667	0.583333
14	14:22209518	22209518	rs8011363	0.203266	A	G	intergenic	OR4E1(dist=70286),LINC02332(dist=815686)	0.0352113	0.964789	0.164875	0.835125	0.0645161	0.935484	0	1
10	10:30678440	30678440	rs2244677	0.203256	A	G	intergenic	GOLGA2P6(dist=17604),MAP3K8(dist=44509)	0.21831	0.78169	0.556452	0.443548	0.527218	0.472782	0	1
3	3:28936109	28936109	rs9816337	0.203241	G	T	intergenic	LINC00693(dist=136281),RBMS3-AS3(dist=369575)	0.421429	0.578571	0.256272	0.743728	0.516129	0.483871	0.604167	0.395833
3	3:28936836	28936836	rs9817531	0.203241	G	A	intergenic	LINC00693(dist=137008),RBMS3-AS3(dist=368848)	0.43662	0.56338	0.367384	0.632616	0.518145	0.481855	0.604167	0.395833
3	3:28965532	28965532	rs9822508	0.203241	A	G	intergenic	LINC00693(dist=165704),RBMS3-AS3(dist=340152)	0.442857	0.557143	0.364695	0.635305	0.5625	0.4375	0.5625	0.4375
9	9:89512335	89512335	rs10868502	0.203228	C	T	intergenic	ZCCHC6(dist=542933),GAS1(dist=46941)	0.366197	0.633803	0.50448	0.49552	0.710685	0.289315	0.395833	0.604167
6	6:130381246	130381246	rs7451021	0.203227	T	C	exonic	L3MBTL3	0.471831	0.528169	0.534946	0.465054	0.320565	0.679435	0.229167	0.770833
17	17:6260129	6260129	rs17803335	0.203225	G	A	intergenic	WSCD1(dist=232382),AIPL1(dist=66927)	0.5	0.5	0.863799	0.136201	0.212702	0.787298	0.521739	0.478261
5	5:108018866	108018866	rs35842524	0.203223	A	C	intergenic	FBXL17(dist=301067),LINC01023(dist=44659)	0.464789	0.535211	0.465054	0.534946	0.522177	0.477823	0.229167	0.770833
1	1:168262289	168262289	rs7543224	0.203205	G	A	intronic	TBX19	0.309859	0.690141	0.657706	0.342294	0.655242	0.344758	0.1875	0.8125
9	9:35074917	35074917	rs587118	0.203202	T	C	intronic	FANCG	0.415493	0.584507	0.982079	0.0179211	0.520161	0.479839	0.354167	0.645833
5	5:75186379	75186379	rs6453178	0.203167	G	T	intergenic	POC5(dist=173066),SV2C(dist=192859)	0.190141	0.809859	0.687276	0.312724	0.0887097	0.91129	0.166667	0.833333
13	13:85260025	85260025	rs9319066	0.203159	T	C	intergenic	LINC00333(dist=79122),SNORA107(dist=97763)	0.323944	0.676056	0.407706	0.592294	0.314516	0.685484	0.666667	0.333333
11	11:20121592	20121592	rs1470251	0.20312	C	T	intronic	NAV2	0.421429	0.578571	0.65681	0.34319	0.717742	0.282258	0.166667	0.833333
1	1:175178524	175178524	rs6665832	0.203079	A	G	intergenic	KIAA0040(dist=16295),TNR(dist=113410)	0.295775	0.704225	0.884409	0.115591	0.784274	0.215726	0.333333	0.666667
11	11:79907506	79907506	rs1609335	0.203078	G	T	intergenic	TENM4(dist=755811),LOC101928944(dist=554737)	0.5	0.5	0.976703	0.0232975	0.763105	0.236895	0.479167	0.520833
1	1:184914948	184914948	rs6686749	0.203068	C	T	intronic	FAM129A	0.408451	0.591549	0.718638	0.281362	0.599798	0.400202	0.645833	0.354167
11	11:95698787	95698787	rs1893066	0.203029	C	T	intergenic	MTMR2(dist=41416),MAML2(dist=10969)	0.0633803	0.93662	0.00716846	0.992832	0.00806452	0.991935	0.166667	0.833333
3	3:186429424	186429424	rs9817038	0.203016	C	T	intergenic	HRG(dist=33395),KNG1(dist=5673)	0.274648	0.725352	0.459677	0.540323	0.434476	0.565524	0.4375	0.5625
1	1:14464167	14464167	rs10803459	0.202958	T	C	intergenic	PRDM2(dist=312593),KAZN(dist=461045)	0.133803	0.866197	0.264337	0.735663	0.555444	0.444556	0.125	0.875
1	1:14465791	14465791	rs6678827	0.202958	G	A	intergenic	PRDM2(dist=314217),KAZN(dist=459421)	0.133803	0.866197	0.250896	0.749104	0.552419	0.447581	0.125	0.875
18	18:7270123	7270123	rs1110298	0.202944	T	C	intergenic	LRRC30(dist=38081),PTPRM(dist=297190)	0.335714	0.664286	0.206989	0.793011	0.269153	0.730847	0.395833	0.604167
15	15:101134052	101134052	rs4578625	0.202893	C	T	intronic	LINS1	0.492857	0.507143	0.895161	0.104839	0.866935	0.133065	0.4375	0.5625
21	21:32810899	32810899	rs558059	0.202878	C	A	intronic	TIAM1	0.197183	0.802817	0.491935	0.508065	0.635081	0.364919	0.104167	0.895833
4	4:66267015	66267015	rs1376412	0.202858	G	A	intronic	EPHA5	0.302817	0.697183	0.758065	0.241935	0.332661	0.667339	0.354167	0.645833
9	9:138143145	138143145	rs7033668	0.202832	A	G	intergenic	LOC401557(dist=63993),C9orf62(dist=91949)	0.140845	0.859155	0.480287	0.519713	0.330645	0.669355	0.145833	0.854167
21	21:18050542	18050542	rs6517708	0.20278	A	G	intergenic	MIR99AHG(dist=46496),LINC01549(dist=760665)	0.275362	0.724638	0.524194	0.475806	0.290323	0.709677	0.5625	0.4375
3	3:161392576	161392576	rs6808138	0.202778	C	G	intergenic	OTOL1(dist=170846),LINC01192(dist=1502454)	0.25	0.75	0.776882	0.223118	0.84375	0.15625	0.416667	0.583333
18	18:50028259	50028259	rs16955092	0.202754	T	C	intronic	DCC	0.239437	0.760563	0.00268817	0.997312	0.0453629	0.954637	0.145833	0.854167
5	5:214807	214807	rs6555043	0.202743	A	G	intronic	CCDC127	0.43662	0.56338	0.0851254	0.914875	0.492944	0.507056	0.395833	0.604167
17	17:55880754	55880754	rs7223427	0.202741	T	C	intergenic	CCDC182(dist=58064),MRPS23(dist=35532)	0.0492958	0.950704	0.0125448	0.987455	0.128024	0.871976	0.125	0.875
19	19:43519362	43519362	rs11083680	0.202722	C	T	exonic	PSG11	0.392857	0.607143	0.341398	0.658602	0.52621	0.47379	0.25	0.75
3	3:83562241	83562241	rs1377621	0.202699	C	A	intergenic	LINC02008(dist=1049415),LINC00971(dist=1125314)	0.260563	0.739437	0.746416	0.253584	0.405242	0.594758	0.25	0.75
12	12:130165665	130165665	rs7307841	0.202698	A	G	intronic	TMEM132D	0.34507	0.65493	0.315412	0.684588	0.295363	0.704637	0.520833	0.479167
10	10:104213502	104213502	rs11191291	0.202683	T	C	ncRNA_intronic	RPARP-AS1	0.232394	0.767606	0.189964	0.810036	0.191532	0.808468	0.270833	0.729167
9	9:73911328	73911328	rs17056676	0.202651	C	T	intergenic	TRPM3(dist=174814),TMEM2(dist=386953)	0.214286	0.785714	0.0376344	0.962366	0.0877016	0.912298	0.229167	0.770833
11	11:117699173	117699173	rs76813465	0.202649	T	C	intronic	FXYD6-FXYD2	0.342857	0.657143	0.00537634	0.994624	0.146169	0.853831	0.416667	0.583333
16	16:8047081	8047081	rs4787108	0.20264	C	T	intergenic	RBFOX1(dist=283741),NONE(dist=NONE)	0.485915	0.514085	0.228495	0.771505	0.516129	0.483871	0.5	0.5
3	3:59905777	59905777	rs1385815	0.202619	G	A	intronic	FHIT	0.326087	0.673913	0.1819	0.8181	0.241935	0.758065	0.291667	0.708333
10	10:3331092	3331092	rs728939	0.202596	C	T	intergenic	PITRM1(dist=116059),LOC105376360(dist=29794)	0.309859	0.690141	0.671147	0.328853	0.274194	0.725806	0.375	0.625
20	20:22311557	22311557	rs7265325	0.20259	T	C	intergenic	LINC01427(dist=48118),LOC284788(dist=69413)	0.450704	0.549296	0.36828	0.63172	0.349798	0.650202	0.604167	0.395833
11	11:78454125	78454125	rs1783953	0.202589	G	A	intronic	TENM4	0.295775	0.704225	0.233871	0.766129	0.696573	0.303427	0.1875	0.8125
5	5:19765775	19765775	rs58017518	0.202583	T	C	intronic	CDH18	0.15493	0.84507	0.56362	0.43638	0.216734	0.783266	0.291667	0.708333
15	15:54310679	54310679	rs17552102	0.202581	A	G	intronic	UNC13C	0.323944	0.676056	0.0062724	0.993728	0.216734	0.783266	0.208333	0.791667
12	12:114166870	114166870	rs11066712	0.202579	G	A	intergenic	LHX5-AS1(dist=248584),LINC01234(dist=15511)	0.309859	0.690141	0.830645	0.169355	0.737903	0.262097	0.1875	0.8125
22	22:21317432	21317432	rs2018682	0.202577	C	T	ncRNA_intronic	LINC01637	0.169014	0.830986	0.104839	0.895161	0.365927	0.634073	0.166667	0.833333
1	1:9118596	9118596	rs12145292	0.202573	C	A	intronic	SLC2A5	0.214286	0.785714	0.732975	0.267025	0.748992	0.251008	0.208333	0.791667
15	15:52117783	52117783	rs79847298	0.202573	A	G	intergenic	TMOD2(dist=9225),TMOD3(dist=4041)	0.304348	0.695652	0.00806452	0.991935	0.00100806	0.998992	0.25	0.75
19	19:17422833	17422833	rs971694	0.202567	T	C	intronic	DDA1	0.330986	0.669014	0.0376344	0.962366	0.115927	0.884073	0.458333	0.541667
1	1:247622318	247622318	rs10737807	0.202564	A	G	intergenic	OR2B11(dist=7034),OR2W5(dist=32051)	0.221429	0.778571	0.545699	0.454301	0.669355	0.330645	0.0625	0.9375
6	6:151253382	151253382	rs1474787	0.20254	T	C	intronic	MTHFD1L	0.478873	0.521127	0.63172	0.36828	0.267137	0.732863	0.479167	0.520833
3	3:124376653	124376653	rs106520	0.202527	A	G	intronic	KALRN	0.352113	0.647887	0.164875	0.835125	0.304435	0.695565	0.645833	0.354167
5	5:39325342	39325342	rs261753	0.202526	C	T	intronic	C9	0.478873	0.521127	0.96595	0.0340502	0.819556	0.180444	0.541667	0.458333
16	16:66612426	66612426	rs78537917	0.202511	G	A	intronic	CKLF-CMTM1,CMTM1	0.0492958	0.950704	0	1	0.00100806	0.998992	0.0833333	0.916667
6	6:135988292	135988292	rs6903239	0.202504	G	A	ncRNA_intronic	LINC00271	0.485915	0.514085	0.40681	0.59319	0.0413306	0.958669	0.291667	0.708333
6	6:4155792	4155792	rs583807	0.202503	A	G	ncRNA_exonic	LOC100507506	0.376812	0.623188	0.0913978	0.908602	0.0877016	0.912298	0.375	0.625
18	18:73855439	73855439	rs12957654	0.202486	G	A	ncRNA_intronic	LOC339298	0.3	0.7	0.0448029	0.955197	0.100806	0.899194	0.229167	0.770833
7	7:8476787	8476787	rs6463808	0.202483	A	G	intronic	NXPH1	0.373239	0.626761	0.271505	0.728495	0.162298	0.837702	0.604167	0.395833
13	13:33582492	33582492	rs35205208	0.20248	T	G	intergenic	LINC00423(dist=96702),KL(dist=8078)	0.392857	0.607143	0.913978	0.0860215	0.753024	0.246976	0.375	0.625
13	13:33583534	33583534	rs73176811	0.20248	T	C	intergenic	LINC00423(dist=97744),KL(dist=7036)	0.394366	0.605634	0.786738	0.213262	0.753024	0.246976	0.375	0.625
13	13:33584689	33584689	rs59470702	0.20248	G	A	intergenic	LINC00423(dist=98899),KL(dist=5881)	0.394366	0.605634	0.387993	0.612007	0.75	0.25	0.375	0.625
7	7:135853583	135853583	rs756421	0.202457	A	G	intergenic	MTPN(dist=191379),CHRM2(dist=699815)	0.422535	0.577465	0.771505	0.228495	0.413306	0.586694	0.458333	0.541667
7	7:80765807	80765807	rs6467576	0.202437	A	G	intergenic	SEMA3C(dist=214112),LOC105369146(dist=379255)	0.414286	0.585714	0.836022	0.163978	0.431452	0.568548	0.541667	0.458333
9	9:98840632	98840632	rs4440728	0.202431	G	A	ncRNA_intronic	LOC158435	0.204225	0.795775	0.590502	0.409498	0.476815	0.523185	0.0208333	0.979167
8	8:27702522	27702522	rs10217073	0.20242	G	A	intergenic	PBK(dist=6910),SCARA5(dist=24876)	0.15493	0.84507	0.25448	0.74552	0.34375	0.65625	0.0208333	0.979167
18	18:59059262	59059262	rs10871791	0.20241	T	C	intronic	CDH20	0.478873	0.521127	0.905914	0.094086	0.855847	0.144153	0.3125	0.6875
2	2:52628235	52628235	rs2552346	0.202408	T	G	ncRNA_intronic	LOC730100	0.323944	0.676056	0.242832	0.757168	0.350806	0.649194	0.541667	0.458333
19	19:49528937	49528937	rs4802537	0.202406	T	C	intergenic	CGB3(dist=1305),SNAR-G2(dist=5988)	0.161972	0.838028	0.357527	0.642473	0.378024	0.621976	0.25	0.75
1	1:14157986	14157986	rs2495082	0.202402	A	G	intergenic	PRDM2(dist=6412),KAZN(dist=767226)	0.328571	0.671429	0.21147	0.78853	0.207661	0.792339	0.3125	0.6875
7	7:158038989	158038989	rs10235911	0.202386	T	C	intronic	PTPRN2	0.25	0.75	0.483871	0.516129	0.603831	0.396169	0.333333	0.666667
18	18:2653927	2653927	rs11080976	0.202382	G	A	ncRNA_intronic	CBX3P2	0.34507	0.65493	0.263441	0.736559	0.36996	0.63004	0.458333	0.541667
11	11:115139851	115139851	rs11215458	0.202358	A	G	intronic	CADM1	0.401408	0.598592	0.25448	0.74552	0.0483871	0.951613	0.5	0.5
13	13:31597883	31597883	rs7994095	0.202353	A	G	intergenic	TEX26(dist=48730),HSPH1(dist=111227)	0.135714	0.864286	0.287634	0.712366	0.269153	0.730847	0.25	0.75
13	13:75163845	75163845	rs9530351	0.20233	T	C	intergenic	LINC00347(dist=32588),CTAGE11P(dist=648043)	0.385714	0.614286	0.150538	0.849462	0.15121	0.84879	0.395833	0.604167
5	5:94762306	94762306	rs2162716	0.202329	C	A	intronic	FAM81B	0.335714	0.664286	0.226703	0.773297	0.299395	0.700605	0.645833	0.354167
5	5:103832094	103832094	rs7706513	0.202317	G	A	intergenic	NUDT12(dist=933592),RAB9BP1(dist=603080)	0.321429	0.678571	0.638889	0.361111	0.524194	0.475806	0.395833	0.604167
5	5:103874580	103874580	rs4432860	0.202317	A	C	intergenic	NUDT12(dist=976078),RAB9BP1(dist=560594)	0.197183	0.802817	0.158602	0.841398	0.34879	0.65121	0.375	0.625
5	5:103895016	103895016	rs7706353	0.202317	C	T	intergenic	NUDT12(dist=996514),RAB9BP1(dist=540158)	0.295775	0.704225	0.483871	0.516129	0.532258	0.467742	0.395833	0.604167
5	5:166565306	166565306	rs11952439	0.202315	G	A	intergenic	LINC01947(dist=211931),LOC101927908(dist=26632)	0.443662	0.556338	0.405018	0.594982	0.918347	0.0816532	0.604167	0.395833
11	11:24723401	24723401	rs7110341	0.202315	A	C	intronic	LUZP2	0.429577	0.570423	0.72491	0.27509	0.485887	0.514113	0.416667	0.583333
18	18:69656751	69656751	rs9951647	0.202295	C	T	intergenic	LINC01899(dist=207289),CBLN2(dist=547163)	0.450704	0.549296	0.133513	0.866487	0.228831	0.771169	0.291667	0.708333
15	15:44959132	44959132	rs16965650	0.202292	C	T	intronic	PATL2	0.357143	0.642857	0.967742	0.0322581	0.648185	0.351815	0.354167	0.645833
3	3:161499680	161499680	rs2082981	0.202287	C	T	intergenic	OTOL1(dist=277950),LINC01192(dist=1395350)	0.450704	0.549296	0.55914	0.44086	0.491935	0.508065	0.666667	0.333333
7	7:112135207	112135207	rs3095034	0.202274	T	C	intergenic	LSMEM1(dist=4264),LOC100996249(dist=122912)	0.260563	0.739437	0.146953	0.853047	0.152218	0.847782	0.479167	0.520833
15	15:26887879	26887879	rs754185	0.202261	C	T	intronic	GABRB3	0.471429	0.528571	0.267921	0.732079	0.654234	0.345766	0.666667	0.333333
19	19:52172593	52172593	rs12461881	0.202259	A	C	intergenic	SIGLEC14(dist=22461),SPACA6P-AS(dist=16022)	0.246479	0.753521	0.37724	0.62276	0.346774	0.653226	0.583333	0.416667
12	12:45824840	45824840	rs3803176	0.202254	T	A	UTR3	ANO6(NM_001204803:c.*1746_*1747delins0,NM_001025356:c.*1746_*1747delins0,NM_001142678:c.*1746_*1747delins0)	0.0352113	0.964789	0.356631	0.643369	0.0766129	0.923387	0.0833333	0.916667
16	16:57853343	57853343	rs874504	0.202226	C	T	intergenic	LOC388282(dist=2512),CNGB1(dist=62900)	0.366197	0.633803	0.323477	0.676523	0.618952	0.381048	0.375	0.625
17	17:26215211	26215211	rs56086968	0.202224	A	G	intronic	LYRM9	0.373239	0.626761	0.00448029	0.99552	0.0604839	0.939516	0.395833	0.604167
10	10:78883339	78883339	rs7093275	0.202214	T	C	intronic	KCNMA1	0.385714	0.614286	0.199821	0.800179	0.396169	0.603831	0.3125	0.6875
4	4:46999489	46999489	rs62303735	0.202179	G	A	intergenic	GABRA4(dist=3065),GABRB1(dist=33805)	0.422535	0.577465	0.996416	0.00358423	0.91129	0.0887097	0.479167	0.520833
3	3:131374290	131374290	rs9822908	0.202143	T	G	intronic	CPNE4	0.056338	0.943662	0.307348	0.692652	0.236895	0.763105	0.145833	0.854167
3	3:124416186	124416186	rs16845650	0.202128	G	A	intronic	KALRN	0.157143	0.842857	0.148746	0.851254	0.0443548	0.955645	0.395833	0.604167
11	11:69316881	69316881	rs680618	0.202123	C	T	intergenic	LINC01488(dist=8570),CCND1(dist=138991)	0.0633803	0.93662	0.501792	0.498208	0.211694	0.788306	0	1
11	11:69321353	69321353	rs598279	0.202123	G	T	intergenic	LINC01488(dist=13042),CCND1(dist=134519)	0.0633803	0.93662	0.0483871	0.951613	0.0544355	0.945565	0	1
5	5:87445193	87445193	rs7730772	0.202122	G	A	intergenic	CCNH(dist=736343),TMEM161B(dist=38939)	0.0915493	0.908451	0.146057	0.853943	0.0433468	0.956653	0.229167	0.770833
7	7:31520147	31520147	rs740046	0.20212	A	G	intergenic	NEUROD6(dist=139609),CCDC129(dist=33537)	0.333333	0.666667	0.52509	0.47491	0.654234	0.345766	0.458333	0.541667
16	16:4401488	4401488	rs9937854	0.202112	G	A	intronic	CORO7-PAM16	0.34507	0.65493	0.668459	0.331541	0.123992	0.876008	0.1875	0.8125
7	7:25802147	25802147	rs12540348	0.202103	A	G	intergenic	NPVF(dist=534042),MIR148A(dist=187391)	0.253521	0.746479	0.106631	0.893369	0.0564516	0.943548	0.291667	0.708333
11	11:131815646	131815646	rs56067246	0.202099	T	C	intronic	NTM	0.401408	0.598592	0.13172	0.86828	0.132056	0.867944	0.270833	0.729167
8	8:3434191	3434191	rs77496462	0.202099	C	T	intronic	CSMD1	0.302817	0.697183	0.00448029	0.99552	0.0413306	0.958669	0.291667	0.708333
17	17:79683249	79683249	rs78308326	0.202097	A	G	intronic	SLC25A10	0.34507	0.65493	0.0394265	0.960573	0.154234	0.845766	0.354167	0.645833
17	17:13299146	13299146	rs73302503	0.20209	T	G	intergenic	LINC02093(dist=89069),HS3ST3A1(dist=98202)	0.253521	0.746479	0.0573477	0.942652	0.0383065	0.961694	0.1875	0.8125
13	13:23886236	23886236	rs518727	0.202069	T	C	intronic	SGCG	0.380282	0.619718	0.795699	0.204301	0.522177	0.477823	0.458333	0.541667
11	11:84954241	84954241	rs938728	0.202052	A	G	intronic	DLG2	0.450704	0.549296	0.183692	0.816308	0.0635081	0.936492	0.458333	0.541667
3	3:65171628	65171628	rs1482604	0.20204	C	T	intergenic	ADAMTS9-AS2(dist=174485),MAGI1(dist=168277)	0.316901	0.683099	0.00179211	0.998208	0.00302419	0.996976	0.4375	0.5625
10	10:100981547	100981547	rs7094333	0.202037	C	T	intronic	HPSE2	0.421429	0.578571	0.00985663	0.990143	0.103831	0.896169	0.3125	0.6875
3	3:28169400	28169400	rs6798020	0.201971	G	A	intergenic	LINC01980(dist=267584),CMC1(dist=113723)	0.169014	0.830986	0.015233	0.984767	0.242944	0.757056	0.125	0.875
3	3:1047097	1047097	rs9859968	0.201968	G	A	intergenic	LINC01266(dist=159399),CNTN6(dist=87244)	0.15	0.85	0.27509	0.72491	0.0977823	0.902218	0.208333	0.791667
9	9:112619331	112619331	rs10980090	0.201957	G	A	intronic	PALM2,PALM2-AKAP2	0.169014	0.830986	0.396057	0.603943	0.294355	0.705645	0.3125	0.6875
9	9:112621234	112621234	rs7875145	0.201957	C	T	intronic	PALM2,PALM2-AKAP2	0.147887	0.852113	0.394265	0.605735	0.237903	0.762097	0.3125	0.6875
8	8:99188924	99188924	rs2447496	0.201953	G	A	intergenic	POP1(dist=16855),NIPAL2(dist=13129)	0.112676	0.887324	0.306452	0.693548	0.285282	0.714718	0.375	0.625
7	7:119313222	119313222	rs11978304	0.201949	C	T	ncRNA_intronic	LINC02476	0.140845	0.859155	0.97043	0.0295699	0.350806	0.649194	0.125	0.875
16	16:74592483	74592483	rs7359422	0.201949	C	T	intronic	GLG1	0.130435	0.869565	0.486559	0.513441	0.221774	0.778226	0.0416667	0.958333
19	19:53586851	53586851	rs75136518	0.201941	A	G	intronic	ZNF160	0.239437	0.760563	0.0340502	0.96595	0.0907258	0.909274	0.25	0.75
10	10:2149120	2149120	rs10508221	0.201934	A	G	intergenic	MIR6072(dist=30837),LINC00701(dist=193392)	0.421429	0.578571	0.00448029	0.99552	0.0806452	0.919355	0.3125	0.6875
7	7:155674979	155674979	rs2363025	0.201894	A	G	intergenic	SHH(dist=70012),LOC389602(dist=80346)	0.492958	0.507042	0.103047	0.896953	0.279234	0.720766	0.666667	0.333333
6	6:13183570	13183570	rs4711932	0.201883	T	G	intronic	PHACTR1	0.253521	0.746479	0.00268817	0.997312	0.0423387	0.957661	0.416667	0.583333
7	7:109665295	109665295	rs73197951	0.201753	C	T	intergenic	EIF3IP1(dist=65025),IMMP2L(dist=637810)	0.169014	0.830986	0.000896057	0.999104	0.0544355	0.945565	0.208333	0.791667
1	1:184935105	184935105	rs1555266	0.201738	C	T	intronic	FAM129A	0.357143	0.642857	0.660394	0.339606	0.365927	0.634073	0.625	0.375
3	3:103568533	103568533	rs6799792	0.201737	T	C	intergenic	MIR548AB(dist=325573),MIR548A3(dist=334942)	0.307143	0.692857	0.508065	0.491935	0.298387	0.701613	0.333333	0.666667
5	5:111057916	111057916	rs57053494	0.201705	G	T	ncRNA_intronic	STARD4-AS1	0.43662	0.56338	0.714158	0.285842	0.205645	0.794355	0.375	0.625
1	1:24804018	24804018	rs195734	0.201684	G	A	intergenic	NIPAL3(dist=4545),RCAN3AS(dist=18725)	0.157143	0.842857	0.429211	0.570789	0.30746	0.69254	0.166667	0.833333
16	16:64576193	64576193	rs4294829	0.201684	T	C	intergenic	NONE(dist=NONE),CDH11(dist=401463)	0.309859	0.690141	0.0492832	0.950717	0.387097	0.612903	0.395833	0.604167
5	5:44969124	44969124	rs75293065	0.201672	T	C	intergenic	MRPS30(dist=153506),HCN1(dist=285927)	0.267606	0.732394	0.00179211	0.998208	0.00100806	0.998992	0.166667	0.833333
18	18:62465040	62465040	rs9959681	0.201659	G	A	intergenic	LINC01924(dist=374213),CDH7(dist=952447)	0.128571	0.871429	0.21147	0.78853	0.233871	0.766129	0.0625	0.9375
3	3:68935796	68935796	rs6787837	0.201653	C	T	intronic	FAM19A4	0.443662	0.556338	0.697133	0.302867	0.613911	0.386089	0.708333	0.291667
21	21:32345622	32345622	rs2833185	0.201616	G	A	intergenic	KRTAP11-1(dist=91748),KRTAP19-8(dist=64855)	0.364286	0.635714	0.991935	0.00806452	0.871976	0.128024	0.625	0.375
22	22:50697518	50697518	rs1076649	0.201614	T	C	intronic	MAPK12	0.225352	0.774648	0.417563	0.582437	0.66129	0.33871	0.0625	0.9375
18	18:70567020	70567020	rs17086530	0.201605	T	C	intergenic	LOC100505797(dist=18386),LOC400655(dist=254272)	0.147887	0.852113	0.47491	0.52509	0.433468	0.566532	0.0416667	0.958333
2	2:101078430	101078430	rs6741274	0.201604	G	A	intergenic	CHST10(dist=44300),NMS(dist=8513)	0.457143	0.542857	0.209677	0.790323	0.0705645	0.929435	0.708333	0.291667
11	11:131809571	131809571	rs501050	0.201604	T	C	intronic	NTM	0.471831	0.528169	0.525986	0.474014	0.534274	0.465726	0.708333	0.291667
3	3:148097619	148097619	rs10935700	0.201598	T	C	ncRNA_intronic	LINC02046	0.0140845	0.985915	0.439068	0.560932	0.0544355	0.945565	0.125	0.875
4	4:11443905	11443905	rs28621810	0.201595	G	A	intergenic	HS3ST1(dist=13368),LINC02360(dist=298669)	0.225352	0.774648	0.53853	0.46147	0.246976	0.753024	0.104167	0.895833
6	6:109061368	109061368	rs578889	0.201593	G	A	intergenic	FOXO3(dist=55397),LINC00222(dist=11488)	0.450704	0.549296	0.33871	0.66129	0.0584677	0.941532	0.1875	0.8125
13	13:99095088	99095088	rs9517301	0.201578	C	T	intronic	FARP1	0.232394	0.767606	0.264337	0.735663	0.396169	0.603831	0.25	0.75
15	15:81021302	81021302	rs7170207	0.20157	G	A	intronic	ABHD17C	0.235714	0.764286	0.450717	0.549283	0.146169	0.853831	0.0208333	0.979167
12	12:101180962	101180962	rs1514797	0.201558	A	G	intergenic	GAS2L3(dist=158896),ANO4(dist=7411)	0.457746	0.542254	0.672043	0.327957	0.814516	0.185484	0.229167	0.770833
21	21:40944327	40944327	rs117939259	0.201546	T	C	intergenic	WRB-SH3BGR(dist=56894),B3GALT5-AS1(dist=24747)	0.190141	0.809859	0.000896057	0.999104	0	1	0.3125	0.6875
8	8:51810400	51810400	rs16915590	0.201542	T	C	intergenic	SNTG1(dist=101184),PXDNL(dist=421736)	0.4	0.6	0	1	0.00201613	0.997984	0.1875	0.8125
12	12:113988582	113988582	rs7955168	0.201539	G	T	intergenic	LHX5-AS1(dist=70296),LINC01234(dist=193799)	0.135714	0.864286	0.0107527	0.989247	0.229839	0.770161	0	1
8	8:31316179	31316179	rs3903498	0.201537	T	C	intergenic	WRN(dist=284902),NRG1(dist=181088)	0.338028	0.661972	0.0510753	0.948925	0.046371	0.953629	0.3125	0.6875
18	18:39010244	39010244	rs117859769	0.201536	A	G	intergenic	LINC01477(dist=1331047),KC6(dist=49991)	0.221429	0.778571	0	1	0	1	0.0625	0.9375
10	10:114924428	114924428	rs10787479	0.20152	C	T	intronic	TCF7L2	0.359155	0.640845	0.422939	0.577061	0.775202	0.224798	0.354167	0.645833
3	3:149184414	149184414	rs9810515	0.201497	C	T	intergenic	TM4SF1-AS1(dist=80044),TM4SF4(dist=7953)	0.478873	0.521127	0.748208	0.251792	0.299395	0.700605	0.708333	0.291667
7	7:4923925	4923925	rs6463152	0.201492	A	G	upstream	RADIL(dist=590)	0.34507	0.65493	0.700717	0.299283	0.741935	0.258065	0.47619	0.52381
20	20:22537933	22537933	rs1203873	0.201491	C	T	intergenic	LOC284788(dist=136652),LINC00261(dist=3258)	0.0492958	0.950704	0.481183	0.518817	0.0796371	0.920363	0.0416667	0.958333
7	7:25678889	25678889	rs77225231	0.201489	A	C	intergenic	NPVF(dist=410784),MIR148A(dist=310649)	0.0633803	0.93662	0.163978	0.836022	0.107863	0.892137	0	1
7	7:3062217	3062217	rs10951000	0.201468	G	A	intronic	CARD11	0.441176	0.558824	0.416667	0.583333	0.439516	0.560484	0.395833	0.604167
8	8:134581630	134581630	rs78168448	0.201464	A	G	intronic	ST3GAL1	0.471831	0.528169	0.939964	0.0600358	0.960685	0.0393145	0.458333	0.541667
8	8:70362540	70362540	rs2704024	0.201461	T	C	intergenic	LINC01603(dist=2061),SULF1(dist=16318)	0.204225	0.795775	0.0215054	0.978495	0.0695565	0.930444	0.0416667	0.958333
7	7:155973540	155973540	rs1181908	0.201451	C	A	intergenic	LOC389602(dist=212455),LOC285889(dist=256942)	0.157143	0.842857	0.0448029	0.955197	0.404234	0.595766	0.0416667	0.958333
11	11:4468706	4468706	rs1367309	0.201437	C	T	intergenic	TRIM21(dist=53780),OR52K2(dist=1818)	0.119718	0.880282	0.707885	0.292115	0.302419	0.697581	0.3125	0.6875
3	3:176698541	176698541	rs78982452	0.201422	A	G	intergenic	LINC01209(dist=163752),TBL1XR1(dist=38601)	0.307143	0.692857	0.114695	0.885305	0.104839	0.895161	0.333333	0.666667
1	1:112056187	112056187	rs11102292	0.201422	T	C	intronic	TMIGD3	0.0492958	0.950704	0.378136	0.621864	0.142137	0.857863	0.104167	0.895833
6	6:25939289	25939289	rs75365655	0.201411	T	C	intergenic	SLC17A2(dist=8335),TRIM38(dist=23627)	0.253521	0.746479	0.000896057	0.999104	0.0614919	0.938508	0.05	0.95
2	2:144226581	144226581	rs12478952	0.201395	A	G	intronic	ARHGAP15	0.302817	0.697183	0.151434	0.848566	0.209677	0.790323	0.3125	0.6875
17	17:77265519	77265519	rs9906700	0.201381	G	A	intronic	RBFOX3	0.435714	0.564286	0.158602	0.841398	0.269153	0.730847	0.395833	0.604167
13	13:28967660	28967660	rs9513095	0.201381	C	T	intronic	FLT1	0.0774648	0.922535	0.316308	0.683692	0.313508	0.686492	0.1875	0.8125
13	13:28968468	28968468	rs1555641	0.201381	A	G	intronic	FLT1	0.0785714	0.921429	0.218638	0.781362	0.313508	0.686492	0.1875	0.8125
7	7:29152371	29152371	rs323182	0.201379	A	G	exonic	CPVL	0.169014	0.830986	0.15233	0.84767	0.0977823	0.902218	0.0833333	0.916667
7	7:29172256	29172256	rs2687640	0.201379	A	G	intronic	CPVL	0.190141	0.809859	0.261649	0.738351	0.0443548	0.955645	0.0833333	0.916667
17	17:78176471	78176471	rs11150848	0.201348	C	T	intronic	CARD14	0.225352	0.774648	0.214158	0.785842	0.522177	0.477823	0.0625	0.9375
7	7:104725105	104725105	rs2097942	0.201344	G	A	intronic	KMT2E	0.463768	0.536232	0.158602	0.841398	0.50504	0.49496	0.458333	0.541667
4	4:1765174	1765174	rs12509303	0.201328	C	T	intergenic	TACC3(dist=18269),FGFR3(dist=29864)	0.443662	0.556338	0.0967742	0.903226	0.143145	0.856855	0.25	0.75
10	10:80555182	80555182	rs76617822	0.201326	T	G	intergenic	LINC00595(dist=515212),ZMIZ1-AS1(dist=147900)	0.239437	0.760563	0.0689964	0.931004	0.111895	0.888105	0.104167	0.895833
15	15:56507897	56507897	rs12438380	0.201309	G	A	intronic	RFX7	0.394366	0.605634	0.000896057	0.999104	0.00806452	0.991935	0.25	0.75
3	3:6280049	6280049	rs62244874	0.201303	C	A	intergenic	MIR4790(dist=988109),GRM7-AS3(dist=393995)	0.415493	0.584507	0.132616	0.867384	0.153226	0.846774	0.4375	0.5625
9	9:128408256	128408256	rs12344453	0.201276	T	G	intronic	MAPKAP1	0.309859	0.690141	0.000896057	0.999104	0.0554435	0.944556	0.583333	0.416667
5	5:53694941	53694941	rs755188	0.201267	T	C	ncRNA_intronic	LINC01033	0.190141	0.809859	0.278674	0.721326	0.359879	0.640121	0.229167	0.770833
13	13:75344629	75344629	rs1854201	0.201254	A	G	intergenic	LINC00347(dist=213372),CTAGE11P(dist=467259)	0.485714	0.514286	0.567204	0.432796	0.211694	0.788306	0.395833	0.604167
6	6:156104364	156104364	rs4242290	0.201251	C	A	intergenic	LOC105378068(dist=257212),MIR1202(dist=163566)	0.221429	0.778571	0.396953	0.603047	0.139113	0.860887	0.520833	0.479167
5	5:83988022	83988022	rs6892080	0.201237	A	G	intergenic	EDIL3(dist=307337),NBPF22P(dist=1590239)	0.43662	0.56338	0.0456989	0.954301	0.362903	0.637097	0.479167	0.520833
3	3:101331252	101331252	rs9843865	0.201237	T	G	intergenic	PCNP(dist=17942),ZBTB11(dist=37030)	0.373239	0.626761	0.385305	0.614695	0.132056	0.867944	0.458333	0.541667
4	4:93289789	93289789	rs114914624	0.201234	G	A	intronic	GRID2	0.112676	0.887324	0.00179211	0.998208	0.03125	0.96875	0.208333	0.791667
2	2:151969724	151969724	rs62169088	0.201229	C	T	intergenic	LOC101929282(dist=477853),RBM43(dist=135003)	0.338235	0.661765	0.0062724	0.993728	0.159274	0.840726	0.520833	0.479167
11	11:85905513	85905513	rs7480511	0.201226	T	G	intergenic	PICALM(dist=124590),EED(dist=49912)	0.45	0.55	0.283154	0.716846	0.0514113	0.948589	0.375	0.625
8	8:117853345	117853345	rs28646042	0.201222	T	C	intergenic	UTP23(dist=66424),RAD21(dist=4827)	0.364286	0.635714	0.0349462	0.965054	0.294355	0.705645	0.145833	0.854167
8	8:117882281	117882281	rs6987652	0.201222	A	G	intronic	RAD21	0.380282	0.619718	0.273297	0.726703	0.299395	0.700605	0.145833	0.854167
12	12:15319537	15319537	rs10846155	0.201203	A	G	intronic	RERG	0.190141	0.809859	0.315412	0.684588	0.349798	0.650202	0.145833	0.854167
20	20:58381436	58381436	rs117391280	0.201201	T	G	intronic	PHACTR3	0.352113	0.647887	0.000896057	0.999104	0.00504032	0.99496	0.354167	0.645833
11	11:123848121	123848121	rs17686210	0.201194	C	T	exonic	OR10S1	0.15493	0.84507	0.153226	0.846774	0.290323	0.709677	0.125	0.875
14	14:80419556	80419556	rs79110755	0.201177	T	C	intergenic	NRXN3(dist=84923),DIO2(dist=244311)	0.373239	0.626761	0.00358423	0.996416	0.0665323	0.933468	0.583333	0.416667
2	2:2433255	2433255	rs79730184	0.201162	G	A	intergenic	MYT1L(dist=98170),LINC01250(dist=465564)	0.492958	0.507042	0.999104	0.000896057	0.997984	0.00201613	0.458333	0.541667
12	12:29130200	29130200	rs11049971	0.20116	T	C	intergenic	CCDC91(dist=427101),FAR2(dist=171735)	0.373239	0.626761	0.615591	0.384409	0.4375	0.5625	0.3125	0.6875
13	13:105274523	105274523	rs773503	0.20115	G	T	intergenic	LINC01309(dist=1194488),DAOA-AS1(dist=836882)	0.147887	0.852113	0.183692	0.816308	0.155242	0.844758	0.354167	0.645833
11	11:87936024	87936024	rs633687	0.201136	G	A	intergenic	MIR3166(dist=26263),CTSC(dist=90735)	0.309859	0.690141	0.0958781	0.904122	0.256048	0.743952	0.416667	0.583333
18	18:7329035	7329035	rs569629	0.201129	C	T	intergenic	LRRC30(dist=96993),PTPRM(dist=238278)	0.288732	0.711268	0.972222	0.0277778	0.169355	0.830645	0.541667	0.458333
18	18:60058569	60058569	rs73450182	0.201127	C	T	intergenic	TNFRSF11A(dist=3626),ZCCHC2(dist=132088)	0.288732	0.711268	0.0985663	0.901434	0.111895	0.888105	0.1875	0.8125
18	18:60063622	60063622	rs6567280	0.201127	G	A	intergenic	TNFRSF11A(dist=8679),ZCCHC2(dist=127035)	0.384058	0.615942	0.249104	0.750896	0.396169	0.603831	0.1875	0.8125
15	15:98903655	98903655	rs11856261	0.201108	G	A	ncRNA_intronic	LINC02351	0.0571429	0.942857	0.4319	0.5681	0.280242	0.719758	0.0625	0.9375
7	7:104431188	104431188	rs2470965	0.201104	C	T	intronic	LHFPL3	0.429577	0.570423	0.40233	0.59767	0.327621	0.672379	0.416667	0.583333
18	18:33798260	33798260	rs12051922	0.201103	G	A	intronic	MOCOS	0.288732	0.711268	0.219534	0.780466	0.445565	0.554435	0.166667	0.833333
8	8:40715796	40715796	rs72641596	0.201102	A	G	intronic	ZMAT4	0.140845	0.859155	0.00358423	0.996416	0.078629	0.921371	0.270833	0.729167
8	8:40765717	40765717	rs16890094	0.201102	T	C	intergenic	ZMAT4(dist=10374),SFRP1(dist=353758)	0.183099	0.816901	0.107527	0.892473	0.143145	0.856855	0.270833	0.729167
14	14:79254073	79254073	rs79973439	0.2011	T	C	intronic	NRXN3	0.225352	0.774648	0.00268817	0.997312	0.0231855	0.976815	0.479167	0.520833
19	19:49515979	49515979	rs10411015	0.201096	C	T	intronic	RUVBL2	0.185714	0.814286	0.594982	0.405018	0.479839	0.520161	0.25	0.75
19	19:49518484	49518484	rs753307	0.201096	C	T	intronic	RUVBL2	0.190141	0.809859	0.591398	0.408602	0.510081	0.489919	0.25	0.75
5	5:71476957	71476957	rs2028260	0.201081	G	A	intronic	MAP1B	0.366197	0.633803	0.383513	0.616487	0.329637	0.670363	0.166667	0.833333
10	10:20735290	20735290	rs1339669	0.201074	A	G	intergenic	PLXDC2(dist=156506),MIR4675(dist=105608)	0.485714	0.514286	0.684588	0.315412	0.806452	0.193548	0.458333	0.541667
1	1:226347558	226347558	rs75703407	0.201069	A	G	intronic	ACBD3	0.387324	0.612676	0.000896057	0.999104	0.00504032	0.99496	0.1875	0.8125
4	4:38908038	38908038	rs4832790	0.201066	G	A	intronic	FAM114A1	0.450704	0.549296	0.845878	0.154122	0.547379	0.452621	0.4375	0.5625
21	21:39775373	39775373	rs2836373	0.201025	A	G	intronic	ERG	0.338028	0.661972	0.432796	0.567204	0.0665323	0.933468	0.270833	0.729167
12	12:23793205	23793205	rs10505899	0.201019	A	G	intronic	SOX5	0.387324	0.612676	0.00985663	0.990143	0.177419	0.822581	0.375	0.625
14	14:26072540	26072540	rs59707463	0.201013	G	T	intergenic	STXBP6(dist=553037),NOVA1(dist=842548)	0.338028	0.661972	0.00179211	0.998208	0.0181452	0.981855	0.166667	0.833333
8	8:53437037	53437037	rs7826531	0.200973	T	C	intergenic	ST18(dist=114598),ALKAL1(dist=9559)	0.105634	0.894366	0.266129	0.733871	0.245968	0.754032	0.26087	0.73913
8	8:53454826	53454826	rs16917962	0.200973	A	C	intronic	ALKAL1	0.0704225	0.929577	0.291219	0.708781	0.133065	0.866935	0.166667	0.833333
8	8:1852425	1852425	rs13280012	0.200947	G	A	intronic	ARHGEF10	0.34507	0.65493	0.140681	0.859319	0.264113	0.735887	0.166667	0.833333
19	19:2002391	2002391	rs10407860	0.200897	A	G	intronic	BTBD2	0.387324	0.612676	0.435484	0.564516	0.701613	0.298387	0.625	0.375
12	12:29373899	29373899	rs10843346	0.200877	G	A	intronic	FAR2	0.274648	0.725352	0.878136	0.121864	0.484879	0.515121	0.229167	0.770833
11	11:62036901	62036901	rs4963487	0.200876	G	A	upstream	SCGB2A2(dist=725)	0.401408	0.598592	0.00179211	0.998208	0	1	0.416667	0.583333
5	5:75146135	75146135	rs80000445	0.200874	T	G	intergenic	POC5(dist=132822),SV2C(dist=233103)	0.15	0.85	0.015233	0.984767	0.00705645	0.992944	0.1875	0.8125
22	22:33462117	33462117	rs1547420	0.200866	T	C	intergenic	SYN3(dist=7740),LINC01640(dist=42397)	0.323944	0.676056	0.278674	0.721326	0.545363	0.454637	0.4375	0.5625
11	11:64115137	64115137	rs510372	0.200847	T	C	intronic	CCDC88B	0.492958	0.507042	0.140681	0.859319	0.383065	0.616935	0.458333	0.541667
15	15:26882133	26882133	rs72704013	0.200815	C	T	intronic	GABRB3	0.264286	0.735714	0.115591	0.884409	0.158266	0.841734	0.270833	0.729167
10	10:34984466	34984466	rs4934644	0.200812	G	A	intronic	PARD3	0.169014	0.830986	0.637993	0.362007	0.322581	0.677419	0.375	0.625
4	4:177423492	177423492	rs432361	0.200776	T	C	intergenic	SPCS3(dist=170096),VEGFC(dist=181192)	0.401408	0.598592	0.795699	0.204301	0.71875	0.28125	0.583333	0.416667
2	2:151941414	151941414	rs2342552	0.200756	C	T	intergenic	LOC101929282(dist=449543),RBM43(dist=163313)	0.450704	0.549296	0.206093	0.793907	0.342742	0.657258	0.75	0.25
16	16:86884333	86884333	rs4076536	0.200742	A	G	intergenic	LINC02188(dist=112901),LINC02181(dist=207056)	0.161972	0.838028	0.153226	0.846774	0.584677	0.415323	0.05	0.95
9	9:140529495	140529495	rs2501567	0.200728	T	G	intronic	EHMT1	0.478261	0.521739	0.815412	0.184588	0.831653	0.168347	0.354167	0.645833
9	9:140542378	140542378	rs11137167	0.200728	C	T	intronic	EHMT1	0.485915	0.514085	0.922043	0.077957	0.86996	0.13004	0.354167	0.645833
9	9:140562536	140562536	rs11137173	0.200728	T	C	intronic	EHMT1	0.471831	0.528169	0.862903	0.137097	0.84879	0.15121	0.354167	0.645833
9	9:140581700	140581700	rs10732688	0.200728	T	G	intronic	EHMT1	0.450704	0.549296	0.704301	0.295699	0.71371	0.28629	0.354167	0.645833
10	10:93371238	93371238	rs55954710	0.200727	T	G	upstream	HECTD2-AS1(dist=21)	0.478873	0.521127	0.155018	0.844982	0.126008	0.873992	0.333333	0.666667
11	11:105110078	105110078	rs71486004	0.200706	T	C	intergenic	CARD18(dist=99617),GRIA4(dist=370721)	0.285714	0.714286	0.00268817	0.997312	0.0383065	0.961694	0.458333	0.541667
8	8:99385667	99385667	rs4734400	0.200673	C	T	intergenic	NIPAL2(dist=79046),KCNS2(dist=53582)	0.366197	0.633803	0.0286738	0.971326	0	1	0.5625	0.4375
2	2:238374318	238374318	rs60671275	0.200662	A	C	intergenic	COL6A3(dist=51468),MLPH(dist=20734)	0.443662	0.556338	0.103047	0.896953	0.185484	0.814516	0.291667	0.708333
11	11:67416963	67416963	rs2514039	0.200662	A	G	intronic	ACY3	0.204225	0.795775	0.545699	0.454301	0.351815	0.648185	0.166667	0.833333
14	14:33374542	33374542	rs4981166	0.200635	A	G	intergenic	AKAP6(dist=72274),NPAS3(dist=33916)	0.056338	0.943662	0.36828	0.63172	0.0685484	0.931452	0.0416667	0.958333
5	5:72756457	72756457	rs2922716	0.200611	T	C	ncRNA_intronic	LINC01386	0.21831	0.78169	0.795699	0.204301	0.416331	0.583669	0.0416667	0.958333
19	19:54609027	54609027	rs254257	0.200604	G	A	intronic	NDUFA3	0.288732	0.711268	0.62276	0.37724	0.569556	0.430444	0.104167	0.895833
19	19:54609170	54609170	rs254256	0.200604	G	A	intronic	NDUFA3	0.292857	0.707143	0.667563	0.332437	0.539315	0.460685	0.104167	0.895833
3	3:94398928	94398928	rs12491392	0.200598	T	C	intergenic	MIR6730(dist=89252),LINC00879(dist=258178)	0.330986	0.669014	0.00179211	0.998208	0	1	0.229167	0.770833
3	3:94412960	94412960	rs74400683	0.200598	A	C	intergenic	MIR6730(dist=103284),LINC00879(dist=244146)	0.330986	0.669014	0.00179211	0.998208	0	1	0.229167	0.770833
15	15:97330588	97330588	rs77846453	0.200596	A	G	intergenic	SPATA8(dist=1743),LINC02254(dist=583012)	0.107143	0.892857	0.0376344	0.962366	0.191532	0.808468	0.1875	0.8125
4	4:182231318	182231318	rs10520474	0.20059	G	A	intergenic	LINC00290(dist=151016),TEMN3-AS1(dist=509839)	0.253521	0.746479	0.00806452	0.991935	0.108871	0.891129	0.208333	0.791667
4	4:182280855	182280855	rs17185924	0.20059	A	G	intergenic	LINC00290(dist=200553),TEMN3-AS1(dist=460302)	0.253521	0.746479	0.00806452	0.991935	0.126008	0.873992	0.1875	0.8125
4	4:182283490	182283490	rs12504162	0.20059	A	G	intergenic	LINC00290(dist=203188),TEMN3-AS1(dist=457667)	0.204225	0.795775	0.00268817	0.997312	0.016129	0.983871	0.1875	0.8125
10	10:29576573	29576573	rs2817817	0.200589	A	G	intergenic	C10orf126(dist=405747),LYZL1(dist=1416)	0.190141	0.809859	0.578853	0.421147	0.315524	0.684476	0.125	0.875
7	7:121045975	121045975	rs10275647	0.200587	T	G	intergenic	FAM3C(dist=9553),PTPRZ1(dist=467183)	0.471831	0.528169	0.52509	0.47491	0.580645	0.419355	0.729167	0.270833
16	16:29187869	29187869	rs252339	0.200536	A	G	intergenic	RRN3P2(dist=59831),SNX29P2(dist=125738)	0.359155	0.640845	0.110215	0.889785	0.199597	0.800403	0.295455	0.704545
7	7:28464377	28464377	rs28392777	0.200531	G	A	intronic	CREB5	0.457746	0.542254	0.113799	0.886201	0.28125	0.71875	0.354167	0.645833
7	7:28467236	28467236	rs174026	0.200531	T	C	intronic	CREB5	0.492958	0.507042	0.530466	0.469534	0.377016	0.622984	0.354167	0.645833
7	7:28467856	28467856	rs763704	0.200531	C	T	intronic	CREB5	0.492958	0.507042	0.31362	0.68638	0.362903	0.637097	0.354167	0.645833
7	7:28470865	28470865	rs10237165	0.200531	A	G	intronic	CREB5	0.485915	0.514085	0.571685	0.428315	0.384073	0.615927	0.375	0.625
11	11:125122386	125122386	rs74587448	0.200504	G	T	intronic	PKNOX2	0.478571	0.521429	0.00179211	0.998208	0.0725806	0.927419	0.5	0.5
1	1:208586860	208586860	rs4844422	0.200501	A	G	intergenic	PLXNA2(dist=169195),LINC01717(dist=315172)	0.352113	0.647887	0.00358423	0.996416	0.0433468	0.956653	0.354167	0.645833
1	1:208588545	208588545	rs57513342	0.200501	T	G	intergenic	PLXNA2(dist=170880),LINC01717(dist=313487)	0.401408	0.598592	0.115591	0.884409	0.116935	0.883065	0.333333	0.666667
7	7:132971503	132971503	rs60498338	0.200472	T	C	intronic	EXOC4	0.401408	0.598592	0.000896057	0.999104	0.00302419	0.996976	0.5	0.5
22	22:45115532	45115532	rs5765929	0.200461	T	C	intronic	PRR5,PRR5-ARHGAP8	0.316901	0.683099	0.815412	0.184588	0.726815	0.273185	0.5	0.5
8	8:98237485	98237485	rs16895337	0.200427	A	G	ncRNA_intronic	LOC101927066	0.133803	0.866197	0.137993	0.862007	0.215726	0.784274	0.229167	0.770833
8	8:125842553	125842553	rs13266256	0.200419	C	T	intergenic	MIR4662B(dist=8253),LINC00964(dist=111696)	0.0492958	0.950704	0.219534	0.780466	0.173387	0.826613	0.145833	0.854167
14	14:88389540	88389540	rs119512	0.200367	G	A	intergenic	LINC02330(dist=267902),GALC(dist=9817)	0.373239	0.626761	0.158602	0.841398	0.290323	0.709677	0.333333	0.666667
1	1:30444979	30444979	rs17263039	0.200358	C	T	intergenic	LINC01756(dist=768353),LINC01648(dist=41819)	0.295775	0.704225	0.0143369	0.985663	0.127016	0.872984	0.1875	0.8125
5	5:55859146	55859146	rs71624137	0.20031	C	T	intronic	C5orf67	0.246479	0.753521	0.00985663	0.990143	0.135081	0.864919	0.208333	0.791667
2	2:137999060	137999060	rs4954489	0.200299	C	T	intronic	THSD7B	0.267606	0.732394	0.0250896	0.97491	0.275202	0.724798	0.395833	0.604167
8	8:69553700	69553700	rs1369227	0.200286	A	C	intronic	C8orf34	0.387324	0.612676	0.662186	0.337814	0.248992	0.751008	0.354167	0.645833
5	5:106832444	106832444	rs25975	0.200283	A	G	intronic	EFNA5	0.183099	0.816901	0.30914	0.69086	0.211694	0.788306	0.333333	0.666667
3	3:9250653	9250653	rs6797462	0.200267	T	C	intronic	SRGAP3	0.105634	0.894366	0.243728	0.756272	0.238911	0.761089	0.1875	0.8125
19	19:798921	798921	rs8103323	0.200246	C	T	intronic	PTBP1	0.485915	0.514085	0.355735	0.644265	0.316532	0.683468	0.6875	0.3125
10	10:55123373	55123373	rs1909408	0.20024	T	G	intergenic	MBL2(dist=591913),PCDH15(dist=439159)	0.457746	0.542254	0.576165	0.423835	0.212702	0.787298	0.645833	0.354167
18	18:72516544	72516544	rs17244039	0.200236	C	T	UTR3	ZNF407(NM_001146190:c.*519_*520delins0)	0.295775	0.704225	0.00268817	0.997312	0.189516	0.810484	0.4375	0.5625
19	19:17921015	17921015	rs10402066	0.200222	A	C	intronic	B3GNT3	0.207143	0.792857	0.322581	0.677419	0.464718	0.535282	0.354167	0.645833
10	10:67952245	67952245	rs10996966	0.200222	A	C	intronic	CTNNA3	0.185714	0.814286	0.0268817	0.973118	0.201613	0.798387	0.145833	0.854167
10	10:134887846	134887846	rs11101766	0.200219	T	G	intergenic	LINC01168(dist=97845),ADGRA1-AS1(dist=10906)	0.028169	0.971831	0.00358423	0.996416	0.0241935	0.975806	0.0208333	0.979167
2	2:182123841	182123841	rs10497576	0.2002	A	G	ncRNA_intronic	LINC01934	0.0633803	0.93662	0.0976703	0.90233	0.0645161	0.935484	0.0416667	0.958333
1	1:170943197	170943197	rs28850650	0.200198	C	A	intronic	MROH9	0.228571	0.771429	0.547491	0.452509	0.523185	0.476815	0.166667	0.833333
3	3:80269036	80269036	rs11920819	0.200179	A	G	intergenic	ROBO1(dist=451977),LINC02050(dist=545011)	0.0704225	0.929577	0.528674	0.471326	0.0715726	0.928427	0.125	0.875
3	3:60102060	60102060	rs1022445	0.200177	A	G	intronic	FHIT	0.429577	0.570423	0.0842294	0.915771	0.0332661	0.966734	0.4375	0.5625
5	5:654705	654705	rs1697956	0.200176	A	C	intergenic	CEP72(dist=1039),TPPP(dist=5271)	0.119718	0.880282	0.295699	0.704301	0.220766	0.779234	0.25	0.75
1	1:1647536	1647536	rs115980964	0.200165	T	C	intronic	CDK11A,CDK11B	0.323944	0.676056	0.00268817	0.997312	0.0695565	0.930444	0.142857	0.857143
12	12:59470536	59470536	rs7958198	0.200159	C	T	intergenic	LRIG3(dist=156217),SLC16A7(dist=519284)	0.232394	0.767606	0.61828	0.38172	0.845766	0.154234	0.520833	0.479167
2	2:66325903	66325903	rs4671152	0.200156	T	C	intergenic	SPRED2(dist=666247),MIR4778(dist=259477)	0.197183	0.802817	0.24552	0.75448	0.0725806	0.927419	0.145833	0.854167
15	15:28184854	28184854	rs2703951	0.200146	T	C	intronic	OCA2	0.21831	0.78169	0.340502	0.659498	0.175403	0.824597	0.25	0.75
18	18:59019891	59019891	rs7233985	0.200142	T	G	intronic	CDH20	0.133803	0.866197	0.0887097	0.91129	0.513105	0.486895	0.270833	0.729167
15	15:88029679	88029679	rs2606167	0.200136	G	A	intergenic	AGBL1(dist=457396),LINC00052(dist=90480)	0.28169	0.71831	0.526882	0.473118	0.260081	0.739919	0.520833	0.479167
5	5:106187118	106187118	rs17159173	0.200129	C	T	ncRNA_intronic	LINC01950	0.126761	0.873239	0.177419	0.822581	0.00201613	0.997984	0.1875	0.8125
12	12:62554458	62554458	rs11174356	0.20012	G	A	intronic	FAM19A2	0.5	0.5	0.36828	0.63172	0.146169	0.853831	0.416667	0.583333
3	3:124938216	124938216	rs74747854	0.200119	A	G	intergenic	SLC12A8(dist=6607),ZNF148(dist=6296)	0.288732	0.711268	0.000896057	0.999104	0.141129	0.858871	0.125	0.875
10	10:64412618	64412618	rs12259030	0.200091	A	G	intronic	ZNF365	0.225352	0.774648	0.236559	0.763441	0.179435	0.820565	0.104167	0.895833
11	11:24648325	24648325	rs4923200	0.20008	T	C	intronic	LUZP2	0.492958	0.507042	0.829749	0.170251	0.739919	0.260081	0.625	0.375
9	9:140682841	140682841	rs4487855	0.200056	T	C	ncRNA_exonic	LOC651337	0.401408	0.598592	0.508961	0.491039	0.65121	0.34879	0.3125	0.6875
3	3:103455349	103455349	rs62270797	0.200053	C	T	intergenic	MIR548AB(dist=212389),MIR548A3(dist=448126)	0.274648	0.725352	0.0340502	0.96595	0.15625	0.84375	0.25	0.75
8	8:35337687	35337687	rs1439150	0.200051	T	C	intronic	UNC5D	0.442857	0.557143	0.242832	0.757168	0.0856855	0.914315	0.4375	0.5625
19	19:6258557	6258557	rs4807854	0.200022	C	T	intronic	MLLT1	0.225352	0.774648	0.198925	0.801075	0.233871	0.766129	0.229167	0.770833
19	19:6270400	6270400	rs8103614	0.200022	A	G	intronic	MLLT1	0.225352	0.774648	0.508065	0.491935	0.219758	0.780242	0.229167	0.770833
19	19:6276034	6276034	rs892061	0.200022	A	G	intronic	MLLT1	0.211268	0.788732	0.570789	0.429211	0.209677	0.790323	0.229167	0.770833
5	5:57390903	57390903	rs116844485	0.199998	A	C	intergenic	LINC02225(dist=195914),LINC02101(dist=12555)	0.197183	0.802817	0.00268817	0.997312	0	1	0.3125	0.6875
12	12:3863079	3863079	rs7957678	0.199994	G	A	upstream	CRACR2A(dist=713)	0.232394	0.767606	0.580645	0.419355	0.716734	0.283266	0.104167	0.895833
10	10:84618072	84618072	rs7917405	0.199986	A	G	intronic	NRG3	0.429577	0.570423	0.755376	0.244624	0.822581	0.177419	0.25	0.75
14	14:62918854	62918854	rs12589358	0.199983	T	C	intergenic	LINC00644(dist=312163),KCNH5(dist=254436)	0.302817	0.697183	0.0268817	0.973118	0.384073	0.615927	0.395833	0.604167
9	9:2509947	2509947	rs1970074	0.199962	T	C	intergenic	SMARCA2(dist=316324),VLDLR-AS1(dist=25707)	0.192857	0.807143	0.249104	0.750896	0.197581	0.802419	0.145833	0.854167
12	12:52245938	52245938	rs303795	0.199959	T	C	ncRNA_intronic	LOC105369971	0.232394	0.767606	0.456989	0.543011	0.483871	0.516129	0.272727	0.727273
11	11:41521691	41521691	rs7118044	0.199943	A	C	intergenic	LRRC4C(dist=40505),LINC01499(dist=214426)	0.443662	0.556338	0.0268817	0.973118	0.271169	0.728831	0.4375	0.5625
10	10:6608502	6608502	rs1887326	0.199938	G	T	intronic	PRKCQ	0.225352	0.774648	0.00716846	0.992832	0.0665323	0.933468	0.3125	0.6875
18	18:75086780	75086780	rs75353014	0.199923	C	T	intergenic	GALR1(dist=104684),LINC01029(dist=596472)	0.239437	0.760563	0.0277778	0.972222	0.0292339	0.970766	0.0833333	0.916667
13	13:28964325	28964325	rs7983774	0.199921	A	G	intronic	FLT1	0.0704225	0.929577	0.163082	0.836918	0.309476	0.690524	0.125	0.875
18	18:7268039	7268039	rs11081311	0.199895	A	G	intergenic	LRRC30(dist=35997),PTPRM(dist=299274)	0.415493	0.584507	0.496416	0.503584	0.352823	0.647177	0.708333	0.291667
15	15:54386040	54386040	rs12901124	0.199891	T	G	intronic	UNC13C	0.183099	0.816901	0.151434	0.848566	0.197581	0.802419	0.479167	0.520833
18	18:25221831	25221831	rs11083220	0.199881	C	T	intergenic	LOC105372038(dist=299211),CDH2(dist=309095)	0.235714	0.764286	0.247312	0.752688	0.476815	0.523185	0.166667	0.833333
1	1:235856901	235856901	rs3754232	0.199876	A	G	ncRNA_intronic	MIR5096	0.330986	0.669014	0.21147	0.78853	0.553427	0.446573	0.145833	0.854167
7	7:107299527	107299527	rs2701684	0.199853	G	A	ncRNA_exonic	SLC26A4-AS1	0.253521	0.746479	0.920251	0.0797491	0.349798	0.650202	0.1875	0.8125
14	14:51371081	51371081	rs17123116	0.199842	C	A	exonic	ABHD12B	0.373239	0.626761	0.0403226	0.959677	0.016129	0.983871	0.166667	0.833333
10	10:124683307	124683307	rs10902845	0.199833	C	T	intergenic	FAM24A(dist=10680),C10orf88(dist=7111)	0.264286	0.735714	0.000896057	0.999104	0.0131048	0.986895	0.416667	0.583333
14	14:38483200	38483200	rs80106242	0.199829	A	G	intergenic	LINC00517(dist=111871),SSTR1(dist=194003)	0.0352113	0.964789	0.305556	0.694444	0.00604839	0.993952	0.0208333	0.979167
7	7:28457035	28457035	rs117433379	0.19982	G	T	intronic	CREB5	0.275362	0.724638	0	1	0.046371	0.953629	0.104167	0.895833
5	5:172716026	172716026	rs10057756	0.199805	A	G	intergenic	NKX2-5(dist=53711),STC2(dist=25699)	0.422535	0.577465	0.0681004	0.9319	0.0877016	0.912298	0.479167	0.520833
3	3:53558123	53558123	rs3774425	0.199798	A	G	intronic	CACNA1D	0.253521	0.746479	0.359319	0.640681	0.292339	0.707661	0.125	0.875
8	8:21346546	21346546	rs1035748	0.199781	C	T	intergenic	LOC101929172(dist=179586),GFRA2(dist=202983)	0.028169	0.971831	0.330645	0.669355	0.108871	0.891129	0.0208333	0.979167
12	12:24472658	24472658	rs16927468	0.199748	G	A	intronic	SOX5	0.0985915	0.901408	0.421147	0.578853	0.185484	0.814516	0.125	0.875
3	3:103688773	103688773	rs147113356	0.199741	T	C	intergenic	MIR548AB(dist=445813),MIR548A3(dist=214702)	0.239437	0.760563	0.000896057	0.999104	0.0171371	0.982863	0.270833	0.729167
19	19:31581242	31581242	rs79734291	0.199738	A	G	intergenic	ZNF536(dist=532276),NONE(dist=NONE)	0.342857	0.657143	0.00268817	0.997312	0	1	0.375	0.625
7	7:37489404	37489404	rs13242914	0.199734	T	C	upstream	ELMO1(dist=475)	0.267606	0.732394	0.474014	0.525986	0.403226	0.596774	0.229167	0.770833
11	11:30437644	30437644	rs12419332	0.199721	C	T	intronic	MPPED2	0.278571	0.721429	0.0277778	0.972222	0.00504032	0.99496	0.291667	0.708333
11	11:32052464	32052464	rs11031555	0.199711	G	A	intergenic	PAX6-AS1(dist=143877),LOC100506675(dist=5060)	0.464789	0.535211	0.136201	0.863799	0.117944	0.882056	0.5	0.5
11	11:32053419	32053419	rs11031557	0.199711	G	A	intergenic	PAX6-AS1(dist=144832),LOC100506675(dist=4105)	0.464789	0.535211	0.115591	0.884409	0.117944	0.882056	0.5	0.5
13	13:105684043	105684043	rs7323712	0.199676	G	T	intergenic	LINC01309(dist=1604008),DAOA-AS1(dist=427362)	0.401408	0.598592	0.526882	0.473118	0.431452	0.568548	0.458333	0.541667
1	1:15176830	15176830	rs61772359	0.19966	G	T	intronic	KAZN	0.442857	0.557143	0.00179211	0.998208	0.0524194	0.947581	0.229167	0.770833
9	9:21504203	21504203	rs1332184	0.199647	G	A	ncRNA_intronic	MIR31HG	0.288732	0.711268	0.62276	0.37724	0.592742	0.407258	0.208333	0.791667
4	4:40722825	40722825	rs790147	0.199635	C	T	intergenic	RBM47(dist=90942),NSUN7(dist=29088)	0.204225	0.795775	0.289427	0.710573	0.44254	0.55746	0.1875	0.8125
10	10:95526168	95526168	rs7915994	0.199624	T	C	intronic	LGI1	0.415493	0.584507	0.164875	0.835125	0.389113	0.610887	0.375	0.625
19	19:56712982	56712982	rs77936413	0.199605	A	G	intergenic	ZSCAN5B(dist=8561),ZSCAN5A(dist=19689)	0.443662	0.556338	0.993728	0.0062724	0.961694	0.0383065	0.833333	0.166667
3	3:116164641	116164641	rs1731597	0.199605	C	T	upstream	LSAMP(dist=256)	0.274648	0.725352	0.227599	0.772401	0.126008	0.873992	0.4375	0.5625
3	3:116166378	116166378	rs1795263	0.199605	C	T	intergenic	LSAMP(dist=1993),LINC00903(dist=104941)	0.264286	0.735714	0.236559	0.763441	0.123992	0.876008	0.4375	0.5625
10	10:3293719	3293719	rs4881129	0.199602	G	A	intergenic	PITRM1(dist=78686),LOC105376360(dist=67167)	0.408451	0.591549	0.104839	0.895161	0.215726	0.784274	0.395833	0.604167
4	4:163595971	163595971	rs74962915	0.199594	T	G	intergenic	FSTL5(dist=510785),MIR4454(dist=418754)	0.378571	0.621429	0.00268817	0.997312	0.0221774	0.977823	0.458333	0.541667
3	3:42580706	42580706	rs342508	0.199588	A	G	intergenic	VIPR1(dist=1641),SEC22C(dist=8752)	0.112676	0.887324	0.501792	0.498208	0.155242	0.844758	0.125	0.875
15	15:25840403	25840403	rs17555239	0.199578	T	C	intergenic	UBE3A(dist=156228),ATP10A(dist=83456)	0.119718	0.880282	0.0322581	0.967742	0.409274	0.590726	0.125	0.875
13	13:26148966	26148966	rs6491066	0.199561	T	C	exonic	ATP8A2	0.429577	0.570423	0.668459	0.331541	0.714718	0.285282	0.4375	0.5625
22	22:47867722	47867722	rs117712015	0.199534	G	T	ncRNA_intronic	LINC01644	0.485915	0.514085	0.999104	0.000896057	0.965726	0.0342742	0.5	0.5
1	1:238971208	238971208	rs16837493	0.199531	C	T	intergenic	LINC01139(dist=321891),CHRM3(dist=579021)	0.0352113	0.964789	0.298387	0.701613	0.0383065	0.961694	0.0833333	0.916667
1	1:239094695	239094695	rs12087472	0.199531	G	A	intergenic	LINC01139(dist=445378),CHRM3(dist=455534)	0.0642857	0.935714	0.238351	0.761649	0.0866935	0.913306	0.104167	0.895833
3	3:83892202	83892202	rs35592946	0.199509	T	C	intergenic	LINC02008(dist=1379376),LINC00971(dist=795353)	0.373239	0.626761	0.989247	0.0107527	0.684476	0.315524	0.3125	0.6875
12	12:3867715	3867715	rs11062800	0.199507	T	C	intergenic	CRACR2A(dist=5349),PARP11(dist=50311)	0.232394	0.767606	0.853943	0.146057	0.845766	0.154234	0.104167	0.895833
16	16:64583637	64583637	rs8048470	0.199501	G	A	intergenic	NONE(dist=NONE),CDH11(dist=394019)	0.448529	0.551471	0.409498	0.590502	0.371976	0.628024	0.333333	0.666667
8	8:11113987	11113987	rs77949899	0.199491	T	C	intergenic	XKR6(dist=55112),MTMR9(dist=28012)	0.485714	0.514286	0.0546595	0.945341	0.0141129	0.985887	0.5	0.5
9	9:1826357	1826357	rs12686439	0.199489	A	G	intergenic	DMRT2(dist=768803),SMARCA2(dist=188861)	0.190141	0.809859	0.206093	0.793907	0.189516	0.810484	0.145833	0.854167
14	14:20896857	20896857	rs7140768	0.199471	C	T	downstream	KLHL33(dist=112)	0.357143	0.642857	0.446237	0.553763	0.383065	0.616935	0.520833	0.479167
15	15:49746105	49746105	rs11070693	0.199462	G	A	intronic	FAM227B,FGF7	0.407143	0.592857	0.819892	0.180108	0.767137	0.232863	0.3125	0.6875
8	8:128013376	128013376	rs4871005	0.199458	A	C	intergenic	FAM84B(dist=442665),PCAT1(dist=12022)	0.0985915	0.901408	0.740143	0.259857	0.383065	0.616935	0.208333	0.791667
8	8:77718819	77718819	rs2054682	0.199446	A	G	intronic	ZFHX4	0.338028	0.661972	0.366487	0.633513	0.0544355	0.945565	0.1875	0.8125
3	3:59708761	59708761	rs6446081	0.199441	T	C	intergenic	C3orf67(dist=673003),FHIT(dist=24242)	0.183099	0.816901	0.112903	0.887097	0.269153	0.730847	0.104167	0.895833
1	1:16507618	16507618	rs6677710	0.199433	C	T	intergenic	EPHA2(dist=25014),ARHGEF19(dist=16730)	0.43662	0.56338	0.880824	0.119176	0.610887	0.389113	0.395833	0.604167
9	9:89506196	89506196	rs6559956	0.199421	G	A	intergenic	ZCCHC6(dist=536794),GAS1(dist=53080)	0.387324	0.612676	0.327061	0.672939	0.583669	0.416331	0.416667	0.583333
9	9:2490456	2490456	rs7869215	0.199414	G	A	intergenic	SMARCA2(dist=296833),VLDLR-AS1(dist=45198)	0.239437	0.760563	0.490143	0.509857	0.333669	0.666331	0.145833	0.854167
4	4:97308206	97308206	rs3846442	0.199377	A	G	ncRNA_intronic	LINC02267	0.142857	0.857143	0.304659	0.695341	0.239919	0.760081	0.125	0.875
4	4:97475654	97475654	rs62319164	0.199377	C	A	ncRNA_intronic	LINC02267	0.114286	0.885714	0.00358423	0.996416	0.0725806	0.927419	0.104167	0.895833
8	8:41201081	41201081	rs13254935	0.199377	C	A	intergenic	SFRP1(dist=34091),SNORD65B(dist=83092)	0.169014	0.830986	0.0537634	0.946237	0.107863	0.892137	0.0416667	0.958333
14	14:44921827	44921827	rs72687019	0.199364	A	G	intergenic	NONE(dist=NONE),FSCB(dist=51526)	0.108696	0.891304	0.0591398	0.94086	0.13004	0.86996	0.166667	0.833333
15	15:25145977	25145977	rs11853946	0.199358	G	T	ncRNA_intronic	SNHG14	0.0140845	0.985915	0.0295699	0.97043	0.121976	0.878024	0.05	0.95
19	19:56949121	56949121	rs4801320	0.199354	C	T	intergenic	ZNF583(dist=12721),ZNF667(dist=1571)	0.15493	0.84507	0.194444	0.805556	0.0332661	0.966734	0.375	0.625
9	9:140958350	140958350	rs1123190	0.199346	T	C	intronic	CACNA1B	0.0704225	0.929577	0.0555556	0.944444	0.126008	0.873992	0.0625	0.9375
3	3:70900385	70900385	rs1403201	0.19933	C	A	intergenic	SAMMSON(dist=835934),FOXP1(dist=103479)	0.0985915	0.901408	0.09319	0.90681	0.15121	0.84879	0.270833	0.729167
9	9:140449582	140449582	rs10110	0.199324	A	C	UTR3	DPH7(NM_138778:c.*109_*108delins0,NM_001346387:c.*109_*108delins0,NM_001346386:c.*109_*108delins0,NM_001346385:c.*109_*108delins0,NM_001346384:c.*109_*108delins0,NM_001346383:c.*109_*108delins0,NM_001346382:c.*109_*108delins0,NM_001346381:c.*109_*108delins0,NM_001346380:c.*109_*108delins0,NM_001346379:c.*109_*108delins0,NM_001346378:c.*109_*108delins0,NM_001346377:c.*109_*108delins0,NM_001346376:c.*109_*108delins0,NM_001346375:c.*109_*108delins0,NM_001346374:c.*1712_*1711delins0,NM_001346373:c.*109_*108delins0,NM_001346372:c.*1712_*1711delins0,NM_001346371:c.*1624_*1623delins0,NM_001346370:c.*109_*108delins0,NM_001346390:c.*109_*108delins0,NM_001346389:c.*109_*108delins0,NM_001346388:c.*109_*108delins0,NM_001346394:c.*109_*108delins0,NM_001346393:c.*109_*108delins0,NM_001346392:c.*109_*108delins0,NM_001346391:c.*109_*108delins0,NM_001346396:c.*109_*108delins0,NM_001346395:c.*109_*108delins0)	0.464789	0.535211	0.787634	0.212366	0.80746	0.19254	0.354167	0.645833
8	8:39831200	39831200	rs2543059	0.199323	G	T	intronic	IDO2	0.0915493	0.908451	0.55914	0.44086	0.290323	0.709677	0.166667	0.833333
10	10:96690262	96690262	rs77783292	0.199311	C	T	intergenic	CYP2C19(dist=77300),CYP2C9(dist=8152)	0.271429	0.728571	0	1	0.00201613	0.997984	0.0869565	0.913043
10	10:85509615	85509615	rs612715	0.199297	A	C	intergenic	LOC105378397(dist=72770),GHITM(dist=389569)	0.34058	0.65942	0.605735	0.394265	0.399194	0.600806	0.1875	0.8125
21	21:40505513	40505513	rs2836908	0.199294	C	T	intergenic	LINC01700(dist=155813),PSMG1(dist=41858)	0.478873	0.521127	0.823477	0.176523	0.674395	0.325605	0.291667	0.708333
8	8:30706224	30706224	rs323347	0.199291	A	G	exonic	TEX15	0.471831	0.528169	0.144265	0.855735	0.834677	0.165323	0.354167	0.645833
8	8:30731729	30731729	rs323378	0.199291	G	A	intronic	TEX15	0.485714	0.514286	0.174731	0.825269	0.835685	0.164315	0.354167	0.645833
7	7:26465811	26465811	rs1534697	0.199282	A	G	ncRNA_intronic	LOC441204	0.274648	0.725352	0.22491	0.77509	0.199597	0.800403	0.0833333	0.916667
10	10:73078447	73078447	rs4747148	0.199244	T	G	upstream	SLC29A3(dist=562)	0.309859	0.690141	0.988351	0.0116487	0.686492	0.313508	0.291667	0.708333
7	7:141285092	141285092	rs76443621	0.199216	T	C	intronic	AGK	0.271429	0.728571	0.00179211	0.998208	0.0665323	0.933468	0.354167	0.645833
5	5:33878205	33878205	rs13160471	0.199216	C	T	intronic	ADAMTS12	0.5	0.5	0.931004	0.0689964	0.697581	0.302419	0.520833	0.479167
18	18:11118427	11118427	rs16755	0.199191	G	A	intronic	PIEZO2	0.429577	0.570423	0.124552	0.875448	0.6875	0.3125	0.520833	0.479167
8	8:123516070	123516070	rs11783891	0.19919	A	C	ncRNA_intronic	SMILR	0.232394	0.767606	0.353047	0.646953	0.179435	0.820565	0.1875	0.8125
10	10:115094809	115094809	rs1479605	0.199184	A	G	intergenic	TCF7L2(dist=167373),HABP2(dist=215780)	0.478571	0.521429	0.173835	0.826165	0.634073	0.365927	0.5625	0.4375
10	10:115113557	115113557	rs17762278	0.199184	C	T	intergenic	TCF7L2(dist=186121),HABP2(dist=197032)	0.492958	0.507042	0.805556	0.194444	0.342742	0.657258	0.541667	0.458333
5	5:58124459	58124459	rs12523303	0.199177	T	C	intronic	RAB3C	0.183099	0.816901	0.000896057	0.999104	0.0292339	0.970766	0.270833	0.729167
10	10:71538426	71538426	rs16926870	0.199168	C	T	intergenic	C10orf35(dist=145071),COL13A1(dist=23217)	0.242857	0.757143	0.000896057	0.999104	0.0262097	0.97379	0.0208333	0.979167
4	4:5955272	5955272	rs748445	0.199165	A	G	intergenic	MIR378D1(dist=30217),JAKMIP1(dist=72653)	0.373239	0.626761	0.624552	0.375448	0.685484	0.314516	0.5	0.5
18	18:72253577	72253577	rs4892248	0.199152	G	T	intergenic	CNDP1(dist=1316),LINC00909(dist=5432)	0.176056	0.823944	0.888889	0.111111	0.412298	0.587702	0.229167	0.770833
16	16:48484530	48484530	rs10468296	0.199145	A	G	ncRNA_intronic	MIR5095	0.463768	0.536232	0.8181	0.1819	0.289315	0.710685	0.5625	0.4375
6	6:37557741	37557741	rs4711504	0.199136	A	G	intergenic	MIR4462(dist=34543),MDGA1(dist=42542)	0.0422535	0.957746	0	1	0.0635081	0.936492	0.291667	0.708333
13	13:115044039	115044039	rs59528409	0.199132	C	T	intergenic	MIR4502(dist=4656),UPF3A(dist=3019)	0.330986	0.669014	0.0206093	0.979391	0.0534274	0.946573	0.125	0.875
5	5:149494521	149494521	rs1017375	0.199127	A	G	UTR3	PDGFRB(NM_002609:c.*805_*804delins0)	0.239437	0.760563	0.226703	0.773297	0.0554435	0.944556	0.25	0.75
5	5:100948545	100948545	rs13188771	0.199123	A	C	intergenic	ST8SIA4(dist=709556),SLCO4C1(dist=621146)	0.429577	0.570423	0.00896057	0.991039	0.164315	0.835685	0.333333	0.666667
5	5:67296790	67296790	rs6873656	0.199111	G	A	intergenic	LOC101928858(dist=199904),LINC02219(dist=188913)	0.161972	0.838028	0.37276	0.62724	0.259073	0.740927	0.4375	0.5625
2	2:75684613	75684613	rs72814740	0.19911	T	C	intergenic	TACR1(dist=257968),EVA1A(dist=34830)	0.232394	0.767606	0.103943	0.896057	0.0836694	0.916331	0.145833	0.854167
12	12:3866466	3866466	rs11062797	0.199104	C	T	intergenic	CRACR2A(dist=4100),PARP11(dist=51560)	0.211268	0.788732	0.55914	0.44086	0.694556	0.305444	0.104167	0.895833
22	22:45461782	45461782	rs5766388	0.199067	A	G	intergenic	PHF21B(dist=55973),NUP50-AS1(dist=67856)	0.204225	0.795775	0.234767	0.765233	0.396169	0.603831	0.208333	0.791667
10	10:126697086	126697086	rs4962418	0.199057	A	G	intronic	CTBP2	0.43662	0.56338	0.163978	0.836022	0.365927	0.634073	0.458333	0.541667
4	4:29904604	29904604	rs10517190	0.19905	G	T	intergenic	LINC02472(dist=681821),PCDH7(dist=817425)	0.135714	0.864286	0.533154	0.466846	0.282258	0.717742	0.104167	0.895833
10	10:95189263	95189263	rs10882232	0.199046	T	C	intronic	MYOF	0.428571	0.571429	0.607527	0.392473	0.616935	0.383065	0.291667	0.708333
10	10:95190568	95190568	rs701873	0.199046	T	C	intronic	MYOF	0.385714	0.614286	0.0878136	0.912186	0.532258	0.467742	0.270833	0.729167
10	10:72793292	72793292	rs7921412	0.199045	G	T	intergenic	LOC105378349(dist=77894),UNC5B(dist=178999)	0.415493	0.584507	0.650538	0.349462	0.703629	0.296371	0.375	0.625
6	6:39786093	39786093	rs7763000	0.199042	G	A	intronic	DAAM2	0.147887	0.852113	0.353047	0.646953	0.0342742	0.965726	0.166667	0.833333
4	4:169439902	169439902	rs11132283	0.199038	C	T	intronic	PALLD	0.450704	0.549296	0.0412186	0.958781	0.198589	0.801411	0.291667	0.708333
5	5:60079381	60079381	rs17330744	0.199027	G	A	intronic	ELOVL7	0.197183	0.802817	0	1	0.0292339	0.970766	0.208333	0.791667
18	18:57482733	57482733	rs57610902	0.199003	A	G	intergenic	CCBE1(dist=118089),PMAIP1(dist=84458)	0.330986	0.669014	0.69086	0.30914	0.543347	0.456653	0.395833	0.604167
7	7:103575173	103575173	rs3808019	0.198985	C	T	intronic	RELN	0.260563	0.739437	0.00268817	0.997312	0.0796371	0.920363	0.0208333	0.979167
3	3:6263441	6263441	rs4686024	0.198985	C	T	intergenic	MIR4790(dist=971501),GRM7-AS3(dist=410603)	0.457746	0.542254	0.0609319	0.939068	0.0625	0.9375	0.4375	0.5625
19	19:33315371	33315371	rs73580056	0.198964	A	G	intergenic	TDRD12(dist=33657),SLC7A9(dist=6047)	0.204225	0.795775	0.0851254	0.914875	0.100806	0.899194	0.0833333	0.916667

### Sheet: Table S13
Table S16. Top 10 PBSn1 values by windows (200Kb) above the 1% of the data observed for scenario B.
Nº	Chrom	Start (Mb)	End (Mb)	Prop SNP > 1%	Genes
1	11	86	86.2	0.4828	PICALM, FNTAP1, RNU6-560P
2	8	54.4	54.6	0.4815	SOX17, RP1, SEC11B, RN7SL250P, TRMT112P7
3	12	7.2	7.4	0.45	PEX5, CD163L1, ACSM4
4	1	109.2	109.4	0.44	SORT1, PSMA5, PSRC1, SARS1, CELSR2, KIAA1324, MYBPHL
5	17	44.8	45	0.44	GFAP, EFTUD2, GJC1, KIF18B, CCDC103, HIGD1B, C1QL1, MIR6783, FAM187A, RN7SL405P
6	7	67.2	67.4	0.4348	TYW1, PMS2P4, STAG3L4, SPDYE21
7	8	100.8	101	0.4091	YWHAZ, RPS26P6, RNU4-83P, RN7SL685P
8	4	12.2	12.4	0.3913	RNU6-578P
9	11	123.6	123.8	0.36	SCN3B, ZNF202, GRAMD1B, OR6X1, RNU1-21P
10	3	29	29.2	0.3214	MESTP4

### Sheet: Table S14
Table S17. GWAS functional annotation for genes found within top 10 peaks of selection by PBS, iHS, or Adaptmix analyses. Groups were determined according to Patagonian Hunter-Gatherers (PHG), Maritime Hunter-Gatherers (MHG).
Gene	Group	PBS	iHS	Skeletal	Metabolic	Immune	Cardiovascular	Neurological	Endocrine	Gastrointestinal	Cognitive	Nutritional	Activities	Psyquiatric	P-value	Observations
CADM1	PHG	X		heel bone mineral density											2.52x10-87	87
SUPT3H	PHG	X	X	bone mineral density											2.44x10-49	49
FHOD3	PHG	X					resting hear rate								9.24x10-29	29
ADAMTSL1	PHG	X		heel bone density											9.18x10-20	20
TMEM161B	PHG	X			weight										1.69x10-16	16
NSMCE2	PHG	X			trunk fat percent										3.91x10-12	12
NUP133	PHG	X										proccesed meat intake			8.44x10-11	11
ABL2	PHG	X							Type 2 diabetes						6.68x10-10	10
CCDC81	PHG	X		height											4.28x10-10	10
ME3	PHG	X			impedance measures										2.59x10-10	10
FAM20B	PHG	X		height											1.97x10-9	9
MSMO1	PHG	X		standing height											2.65x10-9	9
TOR3A	PHG	X		height											2.23x10-9	9
ABCB10	PHG	X							Type 2 diabetes						1.76x10-8	8
TAF5L	PHG	X				mean corpuscular volume									2.64x10-8	8
NUAK1	PHG	X						left insula							6.53x10-7	7
ACTA1	PHG	X								inflamatory bowel disease					4.38x10-6	6
CDC42EP4	PHG	X				red cell dist									2.07x10-6	6
LYPLA1	PHG	X			omegaL3 fatty acids										8.28x10-5	5
TCEA1	PHG	X			phosphaditilcoline and others cholines										5.04x10-5	5
TRIM31	PHG		X							celiac disease					1.53x10-145	145
TRIM26	PHG		X							celiac disease					5.05x10-86	86
TRIM15	PHG		X							celiac disease					4.93x10-61	61
RERE	PHG		X	heel bone density											1.27x10-59	59
TRIM10	PHG		X							celiac disease					2.43x10-48	48
CRIM1	PHG		X	height											2.43x10-46	46
TRIM40	PHG		X							celiac disease					1.11x10-46	46
RUNX2	PHG		X	heel bone density											4.59x10-44	44
RNF39	PHG		X							celiac disease					2.42x10-32	32
PPP1R11	PHG		X							celiac disease					1.04x10-28	28
ZNRD1	PHG		X							celiac disease					1.21x10-22	22
ADAM17	PHG		X	height					Fre						2.69x10-18	18
RGS17	PHG		X		body mass index										4.64x10-17	17
PTPN13	PHG		X		impedance measures										1.62x10-12	12
ARHGAP5	PHG		X										frequency solarium		1.15x10-10	10
CACNAE	PHG		X								cognitive performance				1.44x10-10	10
ST6GALNAC3	PHG		X	height											2.17x10-10	10
SLC39A10	PHG		X						Type 2 diabetes						2.68x10-9	9
MYO18B	PHG		X								trial making test				8.67x10-7	7
CD163L1	MHG	X			lactate deshidrogenase										7.29x10-127	127
TMEM120B	MHG	X				mean platelet volume									3.79x10-85	85
PSRC1	MHG	X			high cholesterol levels										7.03x10-66	66
CELSR2	MHG	X			high cholesterol levels										1.05x10-57	57
ACSM4	MHG	X			lactate deshidrogenase										1.82x10-34	34
MYBPHL	MHG	X			LDL cholesterol levels										2.76x10-29	29
PSMA5	MHG	X			impedance measures										1.41x10-24	24
SORT1	MHG	X			impedance measures										1.23x10-24	24
KIF18B	MHG	X		height											5.68x10-16	16
PICALM	MHG	X						alzheimer disease							1.88x10-14	14
CCDC103	MHG	X		height											3.09x10-12	12
EFTUD2	MHG	X		height											1.01x10-12	12
GFAP	MHG	X		height											1.55x10-12	12
KIAA1324	MHG	X			high cholesterol levels										4.82x10-12	12
GJC1	MHG	X		height											1.16x10-11	11
SLC12A8	MHG	X		standing height											1.53x10-11	11
C1QL1	MHG	X		height											1.18x10-10	10
PEX5	MHG	X			lactate deshidrogenase										1.89x10-10	10
GRAMD1B	MHG	X		heel bone density											8.75x10-9	9
HIGD1B	MHG	X		height											1.27x10-8	8
FAM187A	MHG	X		height											1.82x10-7	7
TIAM1	MHG	X			impedance measures										1.14x10-7	7
TYW1	MHG	X		height											4.2x10-7	7
YWHAZ	MHG	X												worry too long	7.9x10-7	7
GABRA5	MHG	X			hip circumference										1.45x10-6	6
RP1	MHG	X				CD123 on pDC									8.55x10-6	6
SCN3B	MHG	X											time spent driving		8.87x10-6	6
ZNF202	MHG	X				white blood count									7.4x10-6	6
OR6X1	MHG	X		height											4.34x10-5	5
SOX17	MHG	X			gamma glutamyl transferase										A;zheimer disease	5
TOTAL				24	19	5	1	2	3	9	2	1	2	1	101
TOTAL %				23.7624	18.8119	4.9505	0.990099	1.9802	2.9703	8.91089	1.9802	0.990099	1.9802	0.990099

### Sheet: Table S15
Table S18. GO Biological Processes enrichment in hunter-gatherers descendants from Patagonia. FUMA GWAS database (https://fuma.ctglab.nl/). Correction for gene-set enrichment test was performed using Benjamini-Hochberg (FDR < 0.05).
Gene Set	N_genes	N_overlap	p	adjP	Genes
GO_FLAVONOID_GLUCURONIDATION	9	9	3.52e-12	2.59e-8	UGT1A8, UGT1A10, UGT1A9, UGT1A7, UGT1A6, UGT1A5, UGT1A4, UGT1A3, UGT1A1
GO_XENOBIOTIC_GLUCURONIDATION	10	9	3.35e-11	1.13e-7	UGT1A8, UGT1A10, UGT1A9, UGT1A7, UGT1A6, UGT1A5, UGT1A4, UGT1A3, UGT1A1
GO_FLAVONOID_METABOLIC_PROCESS	13	10	4.61e-11	1.13e-7	UGT1A8, UGT1A10, UGT1A9, UGT1A7, UGT1A6, UGT1A5, UGT1A4, UGT1A3, UGT1A1, PPARGC1A
GO_URONIC_ACID_METABOLIC_PROCESS	17	10	2.57e-9	4.73e-6	PRKCE, UGT1A8, UGT1A10, UGT1A9, UGT1A7, UGT1A6, UGT1A5, UGT1A4, UGT1A3, UGT1A1
GO_FLAVONE_METABOLIC_PROCESS	6	6	2.34e-8	3.44e-5	UGT1A8, UGT1A10, UGT1A9, UGT1A7, UGT1A1, PPARGC1A
GO_TISSUE_MIGRATION	212	33	3.08e-8	3.78e-5	LGALS8, GATA3, ACTA2, HDAC7, STARD13, SYNJ2BP, LGMN, GREM1, CDH13, PTPRM, KANK2, ROCK2, PRKCE, RTN4, MAP4K4, TGFBR2, PTPRG, FOXP1, KIT, SEMA5A, ARSB, MEF2C, MCC, SASH1, SMOC2, HDAC9, ANGPT2, LOXL2, DOCK5, PTK2B, KANK1, TEK, EPB41L4B
GO_NEURON_DIFFERENTIATION	999	90	6.34e-7	6.66e-4	PAX7, LPAR3, TNR, ABL2, PLXNA2, USH2A, GATA3, CAMK1D, PARD3, PRKG1, CRTAC1, APBB1, PPP2R5B, LRTOMT, TENM4, DRD2, CDON, KIRREL3, NTM, OPCML, CNTN1, ATP8A2, DCLK1, FARP1, SPTB, CHRNA7, TCF12, RORA, RGMA, ZFHX3, RTN4RL1, RAP1GAP2, BAIAP2, FSCN2, PTPRM, RIT2, PTPRS, RAB3A, NCOA1, ALK, RTN4, VAX2, MAP4K4, CHN1, EFHD1, XRN2, ZMYND8, CDH4, TIAM1, RUNX1, DSCAM, EIF4ENIF1, PLXNB2, CNTN4, THRB, RARB, PTPRG, TNIK, BMPR1B, UNC5C, COL25A1, FAT4, SEMA5A, ITGA1, ARSB, MEF2C, NREP, FSTL4, SPOCK1, TENM2, CPNE5, RUNX2, MMD2, ETV1, HDAC9, GRB10, SEMA3C, RELN, PLXNA4, MTPN, CNTNAP2, PTK2B, NRG1, NRG1-IT2, LYN, CSMD3, KANK1, KDM4C, PTPRD, RORB, NCS1
GO_REGULATION_OF_NEURON_DIFFERENTIATION	485	52	1.38e-6	1.27e-3	LPAR3, TNR, ABL2, PLXNA2, GATA3, CAMK1D, APBB1, PPP2R5B, CDON, CNTN1, ATP8A2, TCF12, RGMA, ZFHX3, RTN4RL1, RAP1GAP2, RIT2, PTPRS, NCOA1, ALK, RTN4, MAP4K4, CHN1, ZMYND8, CDH4, TIAM1, DSCAM, EIF4ENIF1, PLXNB2, CNTN4, THRB, RARB, PTPRG, TNIK, SEMA5A, ARSB, MEF2C, NREP, FSTL4, SPOCK1, CPNE5, MMD2, SEMA3C, RELN, PLXNA4, PTK2B, LYN, CSMD3, KANK1, KDM4C, PTPRD, NCS1
GO_NEUROGENESIS	1188	101	1.82e-6	1.49e-3	PAX7, ROR1, LPAR3, TNR, ABL2, NAV1, PLXNA2, USH2A, NUP133, GATA3, CAMK1D, PARD3, PRKG1, CRTAC1, APBB1, DCHS1, NAV2, PPP2R5B, LRTOMT, TENM4, DRD2, CDON, KIRREL3, NTM, OPCML, SOX5, CNTN1, ATP8A2, DCLK1, FARP1, SPTB, SLC8A3, CHRNA7, TCF12, RORA, RGMA, GRIN2A, ZFHX3, RTN4RL1, RAP1GAP2, BAIAP2, FSCN2, PTPRM, RIT2, PTPRS, RAB3A, NCOA1, ALK, RTN4, VAX2, MAP4K4, CHN1, EFHD1, XRN2, ZMYND8, CDH4, TIAM1, RUNX1, DSCAM, EIF4ENIF1, CELSR1, PLXNB2, CNTN4, THRB, RARB, PTPRG, TNIK, KIT, BMPR1B, UNC5C, COL25A1, FAT4, SEMA5A, ITGA1, ARSB, MEF2C, NREP, FSTL4, SPOCK1, TENM2, CPNE5, RUNX2, OPRM1, MMD2, ETV1, HDAC9, GRB10, SEMA3C, RELN, PLXNA4, MTPN, CNTNAP2, PTK2B, NRG1, NRG1-IT2, LYN, CSMD3, KANK1, KDM4C, PTPRD, RORB, NCS1
GO_REGULATION_OF_EPITHELIAL_CELL_MIGRATION	165	25	2.39e-6	1.63e-3	GATA3, HDAC7, STARD13, SYNJ2BP, LGMN, PTPRM, ROCK2, PRKCE, RTN4, MAP4K4, TGFBR2, PTPRG, FOXP1, SEMA5A, ARSB, MEF2C, MCC, SASH1, SMOC2, HDAC9, ANGPT2, DOCK5, PTK2B, TEK, EPB41L4B
GO_REGULATION_OF_CELL_DIFFERENTIATION	1302	108	2.44e-6	1.63e-3	PAX7, LPAR3, FCRL3, TNR, ABL2, PLXNA2, USH2A, GATA3, CAMK1D, CCDC3, H2AFY2, TCF7L2, APBB1, NELL1, LMO2, PPP2R5B, TENM4, DRD2, ZBTB16, CDON, PDE3A, SOX5, CNTN1, HDAC7, VDR, TESPA1, TBX5, ATP8A2, AKAP6, NFKBIA, ESRRB, GREM1, TCF12, RORA, RGMA, FTO, ZFHX3, RTN4RL1, RAP1GAP2, PIK3R6, HNF1B, RIT2, APC2, PTPRS, DNMT1, DKKL1, ROCK2, NCOA1, ALK, RTN4, MAP4K4, CHN1, PSMD1, TWIST2, PSMF1, PLCB1, ZMYND8, CDH4, TIAM1, RUNX1, DSCAM, EIF4ENIF1, NFAM1, MAPK11, PLXNB2, CNTN4, THRB, RARB, TGFBR2, PTPRG, FOXP1, WWTR1, TNIK, TP63, ADD1, KIT, DSPP, BMPR1B, FAT4, SEMA5A, DAB2, ARSB, MEF2C, NREP, FSTL4, SPOCK1, CPNE5, RUNX2, OPRM1, CARD11, MMD2, HDAC9, SEMA3C, RELN, PLXNA4, LOXL2, DOCK5, PTK2B, NRG1, NRG1-IT2, LYN, TOX, CSMD3, KANK1, KDM4C, PTPRD, RORB, PSMD5, NCS1
GO_NEPHRON_DEVELOPMENT	105	19	2.72e-6	1.65e-3	NUP133, KIF26B, GATA3, ACTA2, PLCE1, DCHS1, PDGFD, KIRREL3, GREM1, FMN1, HNF1B, COL4A3, WWTR1, FAT4, MEF2C, ANGPT2, SULF1, MTSS1, TEK
GO_POSITIVE_REGULATION_OF_MULTICELLULAR_ORGANISMAL_PROCESS	1246	104	2.91e-6	1.65e-3	LPAR3, TNR, ABL2, PLXNA2, ESRRG, RYR2, CHRM3, GATA3, CAMK1D, PARD3, H2AFY2, TCF7L2, APBB1, NELL1, PPP2R5B, TENM4, PDGFD, DRD2, ZBTB16, CDON, LRTM2, PDE3A, SOX5, CNTN1, HDAC7, VDR, TESPA1, TBX5, KSR2, ATP8A2, AKAP6, ESRRB, LGMN, DYNC1H1, CHRNA7, GREM1, TCF12, RORA, PIK3R6, RIT2, CCBE1, ROCK2, NCOA1, PRKCE, RTN4, MAP4K4, PLCB1, ZMYND8, CDH4, TIAM1, RUNX1, DSCAM, NFAM1, MAPK11, PLXNB2, IL17RC, HRH1, RARB, TGFBR2, FOXP1, ZBTB20, CLSTN2, WWTR1, TP63, PPARGC1A, TLR6, KIT, DSPP, BMPR1B, TRPC3, SEMA5A, FAM173B, DAB2, GHR, ARSB, MEF2C, CPNE5, RUNX2, SASH1, OPRM1, PLG, SMOC2, CARD11, MMD2, HDAC9, GRB10, SEMA3C, RELN, PLXNA4, MTPN, ANGPT2, LOXL2, DOCK5, EBF2, PTK2B, NRG1, NRG1-IT2, LYN, TOX, SULF1, KDM4C, PTPRD, TEK, EPB41L4B, TRAF2
GO_AMEBOIDAL_TYPE_CELL_MIGRATION	288	35	5.06e-6	2.66e-3	LGALS8, GATA3, ARHGDIB, HDAC7, STARD13, SYNJ2BP, LGMN, GREM1, CDH13, PTPRM, KANK2, HAS1, ROCK2, PRKCE, RTN4, MAP4K4, TGFBR2, PTPRG, FOXP1, KIT, SEMA5A, ARSB, MEF2C, MCC, SASH1, SMOC2, HDAC9, SEMA3C, ANGPT2, LOXL2, DOCK5, PTK2B, KANK1, TEK, EPB41L4B
GO_BIOLOGICAL_ADHESION	1091	92	7.73e-6	3.79e-3	CADM3, KIFAP3, TNR, ABL2, PLXNA2, KIF26B, GATA3, PARD3, PRKG1, DCHS1, INPPL1, TENM4, DLG2, CNTN5, ZBTB16, CDON, KIRREL3, NTM, OPCML, ARHGDIB, PPFIBP1, CNTN1, TESPA1, PPP1R12A, NUAK1, SYNJ2BP, GREM1, FMN1, PSTPIP1, ZFHX3, CNTNAP4, CDH13, PIK3R6, BAIAP2, PTPRM, PTPRS, COL5A3, HAS1, TTYH1, ROCK2, PRKCE, ANTXR1, MAP4K4, CNTNAP5, COL4A3, PTPRT, CDH4, TIAM1, RUNX1, DSCAM, DGCR6, CELSR1, PLXNB2, CNTN4, TGFBR2, MAGI1, CADM2, CLSTN2, LPP, KIT, FAT4, FAT1, SEMA5A, CDH18, CDH12, PDZD2, EGFLAM, ITGA1, SPOCK1, TENM2, PKHD1, COL12A1, PLG, SMOC2, CARD11, EPDR1, RELN, PLXNA4, CNTNAP2, ANGPT2, DLC1, LOXL2, DOCK5, PTK2B, LYN, CDH17, MTSS1, KANK1, PDCD1LG2, PTPRD, TEK, EPB41L4B
GO_NEURON_DEVELOPMENT	837	74	1.32e-5	6.06e-3	LPAR3, TNR, ABL2, PLXNA2, GATA3, CAMK1D, PARD3, PRKG1, CRTAC1, APBB1, PPP2R5B, LRTOMT, TENM4, DRD2, KIRREL3, NTM, OPCML, CNTN1, ATP8A2, DCLK1, FARP1, SPTB, CHRNA7, RGMA, RTN4RL1, RAP1GAP2, BAIAP2, FSCN2, PTPRM, RIT2, PTPRS, RAB3A, ALK, RTN4, VAX2, MAP4K4, CHN1, EFHD1, ZMYND8, CDH4, TIAM1, RUNX1, DSCAM, PLXNB2, CNTN4, THRB, PTPRG, TNIK, BMPR1B, UNC5C, COL25A1, FAT4, SEMA5A, ITGA1, ARSB, MEF2C, NREP, FSTL4, SPOCK1, TENM2, CPNE5, ETV1, GRB10, SEMA3C, RELN, PLXNA4, CNTNAP2, PTK2B, LYN, CSMD3, KANK1, PTPRD, RORB, NCS1
GO_CENTRAL_NERVOUS_SYSTEM_DEVELOPMENT	701	64	1.95e-5	8.18e-3	PAX7, ROR1, TNR, PLXNA2, PFKFB3, PRKG1, H2AFY2, CRTAC1, NAV2, TENM4, DRD2, ZBTB16, CDON, KIRREL3, GRIN2B, CNTN1, DCLK1, MYO16, MNAT1, SLC8A3, RORA, GRIN2A, ZFHX3, RTN4RL1, HNF1B, CA10, PTPRS, CHST8, NCOA1, ALK, RTN4, VAX2, TTC21B, PLCB1, XRN2, GRIK1, MPST, CELSR1, PLXNB2, CNTN4, RARB, TGFBR2, SCN5A, PTPRG, PPARGC1A, UNC5C, BBS7, FAT4, SEMA5A, ARSB, SPOCK1, JARID2, ATXN1, PPP1R17, RELN, IMMP2L, PLXNA4, MTPN, CNTNAP2, MCPH1, DLC1, NRG1, NRG1-IT2, LYN, AK8
GO_SMALL_GTPASE_MEDIATED_SIGNAL_TRANSDUCTION	437	45	2.00e-5	8.18e-3	ARHGEF10L, ABL2, PLCE1, CDON, IQSEC3, FOXM1, ARHGDIB, SRGAP1, KSR2, STARD13, FARP1, DOCK9, RAB15, SYNJ2BP, RAB27A, CDH13, RAP1GAP2, GRAP, CDC42EP4, RAB31, RIT2, DNMT1, KANK2, RAB3A, ROCK2, MAP4K4, CHN1, TIAM1, ARHGAP8, CELSR1, MAPK11, ARHGAP31, RAB6B, MCF2L2, ARAP2, PLEKHG1, TIAM2, MMD2, RELN, DLC1, PSD3, DOCK5, NRG1, NRG1-IT2, LYN, KANK1
GO_REGULATION_OF_CELL_DEVELOPMENT	689	63	2.16e-5	8.37e-3	LPAR3, TNR, ABL2, PLXNA2, GATA3, CAMK1D, APBB1, PPP2R5B, TENM4, DRD2, CDON, PDE3A, CNTN1, ATP8A2, AKAP6, TCF12, RGMA, ZFHX3, RTN4RL1, RAP1GAP2, RIT2, PTPRS, ROCK2, NCOA1, ALK, RTN4, MAP4K4, CHN1, ZMYND8, CDH4, TIAM1, DSCAM, EIF4ENIF1, PLXNB2, CNTN4, THRB, RARB, PTPRG, TNIK, ADD1, KIT, SEMA5A, ARSB, MEF2C, NREP, FSTL4, SPOCK1, CPNE5, OPRM1, MMD2, HDAC9, SEMA3C, RELN, PLXNA4, DOCK5, PTK2B, NRG1, NRG1-IT2, LYN, CSMD3, KANK1, KDM4C, PTPRD, NCS1
GO_CIRCULATORY_SYSTEM_DEVELOPMENT	793	70	2.40e-5	8.84e-3	LGALS8, RYR2, GATA3, ACTA2, PLCE1, TCF7L2, DCHS1, MICAL2, TENM4, PDGFD, HDAC7, LEMD3, E2F7, TBX5, SGCG, STARD13, COL4A2, AKAP6, MNAT1, SYNJ2BP, CHRNA7, GREM1, RORA, NPRL3, CDH13, PIK3R6, EPN2, NEK8, PTPRM, FHOD3, CCBE1, INSR, DNMT1, ROCK2, RTN4, ANTXR1, FHL2, COL4A3, RUNX1, AP1B1, TMPRSS6, SCUBE1, MAPK11, RARB, TGFBR2, SCN5A, KIT, ANK2, BBS7, FAT4, CPE, SEMA5A, COL4A3BP, MEF2C, JARID2, SASH1, SMOC2, THSD7A, HDAC9, SEMA3C, IMMP2L, MYOM2, ANGPT2, DLC1, LOXL2, PTK2B, NRG1, NRG1-IT2, SULF1, TEK, PCSK5
GO_REGULATION_OF_CELLULAR_COMPONENT_MOVEMENT	708	64	2.65e-5	9.27e-3	ABL2, PLXNA2, RYR2, GATA3, CAMK1D, PRKG1, PDGFD, DRD2, ARHGDIB, HDAC7, SRGAP1, TBX5, STARD13, DACH1, SYNJ2BP, LGMN, GREM1, CDH13, PTPRM, INSR, HAS1, ROCK2, PRKCE, RTN4, MAP4K4, STK39, TWIST2, PLCB1, PTPRT, ZMYND8, TIAM1, DSCAM, PLXNB2, TGFBR2, SCN5A, PTPRG, FOXP1, PPARGC1A, KIT, UNC5C, ANK2, SPOCK3, SEMA5A, DAB2, ARSB, MEF2C, MCC, PKHD1, SASH1, SMOC2, HDAC9, SEMA3C, RELN, PLXNA4, ANGPT2, DLC1, DOCK5, PTK2B, NRG1, NRG1-IT2, LYN, SULF1, KANK1, TEK, EPB41L4B
GO_POSITIVE_REGULATION_OF_CELL_DIFFERENTIATION	695	63	2.82e-5	9.41e-3	LPAR3, ABL2, PLXNA2, GATA3, CAMK1D, CCDC3, H2AFY2, TCF7L2, APBB1, NELL1, PPP2R5B, TENM4, DRD2, ZBTB16, CDON, PDE3A, SOX5, CNTN1, VDR, TESPA1, TBX5, ATP8A2, AKAP6, GREM1, TCF12, PIK3R6, RIT2, DKKL1, NCOA1, PLCB1, ZMYND8, CDH4, TIAM1, RUNX1, DSCAM, MAPK11, PLXNB2, RARB, TGFBR2, WWTR1, TP63, ADD1, KIT, BMPR1B, SEMA5A, DAB2, ARSB, MEF2C, CPNE5, RUNX2, OPRM1, MMD2, SEMA3C, RELN, PLXNA4, LOXL2, DOCK5, PTK2B, NRG1, NRG1-IT2, LYN, TOX, KDM4C, PTPRD
GO_ANIMAL_ORGAN_MORPHOGENESIS	771	68	3.24e-5	1.04e-2	PAX7, KCNQ4, ROR1, RYR2, KIF26B, GATA3, MYO3A, ACTA2, HTRA1, DCHS1, MICAL2, INPPL1, MMP20, CDON, VDR, AQP5, LRIG3, TBX5, ATP8A2, FOXN3, GREM1, FMN1, WDR72, CHSY1, WWOX, NEK8, HNF1B, FSCN2, PTPRM, INSR, RTN4, VAX2, ATP6V1B1, FHL2, SP3, PSMD1, PSMF1, TIAM1, DSCAM, DGCR6, CELSR1, THRB, RARB, TGFBR2, SCN5A, WWTR1, TP63, DSPP, BMPR1B, BBS7, FAT4, CPE, FAT1, DAB2, COL4A3BP, MEF2C, RUNX2, COL12A1, MTHFD1L, SEMA3C, MYOM2, DLC1, NRG1, NRG1-IT2, SULF1, MLLT3, TEK, RORB, PSMD5
GO_REGULATION_OF_NERVOUS_SYSTEM_DEVELOPMENT	671	61	3.48e-5	1.06e-2	LPAR3, TNR, ABL2, PLXNA2, GATA3, CAMK1D, PARD3, APBB1, PPP2R5B, TENM4, DRD2, CDON, LRTM2, CNTN1, ATP8A2, TCF12, RGMA, ZFHX3, RTN4RL1, RAP1GAP2, RIT2, PTPRS, NCOA1, ALK, RTN4, MAP4K4, CHN1, ZMYND8, CDH4, TIAM1, DSCAM, EIF4ENIF1, CELSR1, PLXNB2, CNTN4, THRB, RARB, PTPRG, CLSTN2, TNIK, KIT, SEMA5A, ARSB, MEF2C, NREP, FSTL4, SPOCK1, CPNE5, OPRM1, MMD2, SEMA3C, RELN, PLXNA4, PTK2B, NRG1, NRG1-IT2, LYN, CSMD3, KANK1, KDM4C, PTPRD, NCS1
GO_GLOMERULUS_DEVELOPMENT	48	11	3.59e-5	1.06e-2	ACTA2, PLCE1, PDGFD, KIRREL3, COL4A3, WWTR1, MEF2C, ANGPT2, SULF1, MTSS1, TEK
GO_REGULATION_OF_NEURON_PROJECTION_DEVELOPMENT	382	40	3.95e-5	1.12e-2	LPAR3, TNR, ABL2, PLXNA2, GATA3, CAMK1D, APBB1, PPP2R5B, CNTN1, ATP8A2, RGMA, RTN4RL1, RAP1GAP2, RIT2, PTPRS, RTN4, MAP4K4, CHN1, ZMYND8, CDH4, TIAM1, DSCAM, PLXNB2, PTPRG, TNIK, SEMA5A, ARSB, MEF2C, FSTL4, SPOCK1, CPNE5, SEMA3C, RELN, PLXNA4, PTK2B, LYN, CSMD3, KANK1, PTPRD, NCS1
GO_TUBE_DEVELOPMENT	764	67	4.43e-5	1.21e-2	PAX7, PLXNA2, NUP133, RYR2, KIF26B, GATA3, LIPA, DCHS1, MICAL2, KIF18A, HDAC7, VDR, LEMD3, E2F7, TBX5, STARD13, COL4A2, SYNJ2BP, CHRNA7, GREM1, FMN1, RORA, NPRL3, CDH13, CRISPLD2, PIK3R6, EPN2, HNF1B, BRIP1, PTPRM, CCBE1, RAB3A, ROCK2, SP3, COL4A3, RUNX1, TMPRSS6, CELSR1, PLXNB2, THRB, RARB, TGFBR2, FOXP1, WWTR1, TP63, KIT, BBS7, FAT4, SEMA5A, MEF2C, ADAMTS2, ATXN1, SASH1, MTHFD1L, SMOC2, AIMP2, THSD7A, HDAC9, SEMA3C, ANGPT2, DLC1, LOXL2, PTK2B, SULF1, MTSS1, TEK, PCSK5
GO_POSITIVE_REGULATION_OF_EPITHELIAL_CELL_MIGRATION	106	17	4.61e-5	1.21e-2	GATA3, HDAC7, LGMN, ROCK2, PRKCE, RTN4, MAP4K4, TGFBR2, FOXP1, SEMA5A, SASH1, SMOC2, HDAC9, DOCK5, PTK2B, TEK, EPB41L4B
GO_SENSORY_PERCEPTION_OF_MECHANICAL_STIMULUS	129	19	5.67e-5	1.44e-2	KCNQ4, ROR1, USH2A, MYO3A, NAV2, LRTOMT, CNTN5, PIEZO2, RAB3A, ATP6V1B1, SCN1A, COL4A3, GRM7, THRB, KIT, CLIC5, MYO6, ATP6V0A4, NDUFB9
GO_REGULATION_OF_NMDA_RECEPTOR_ACTIVITY	27	8	5.90e-5	1.45e-2	DLG2, GRIN2B, GRIN2A, PPARGC1A, MEF2C, OPRM1, RELN, PTK2B
GO_POSITIVE_REGULATION_OF_DEVELOPMENTAL_PROCESS	967	80	6.14e-5	1.46e-2	LPAR3, ABL2, PLXNA2, GATA3, CAMK1D, CCDC3, PARD3, H2AFY2, TCF7L2, APBB1, NELL1, PPP2R5B, TENM4, PDGFD, DRD2, ZBTB16, CDON, LRTM2, PDE3A, SOX5, CNTN1, HDAC7, VDR, TESPA1, TBX5, ATP8A2, AKAP6, ESRRB, CHRNA7, GREM1, TCF12, PIK3R6, RIT2, INSR, DKKL1, NCOA1, RTN4, PLCB1, ZMYND8, CDH4, TIAM1, RUNX1, DSCAM, MAPK11, PLXNB2, RARB, TGFBR2, CLSTN2, WWTR1, TP63, ADD1, PPARGC1A, KIT, DSPP, BMPR1B, SEMA5A, DAB2, GHR, ARSB, MEF2C, CPNE5, RUNX2, SASH1, OPRM1, SMOC2, MMD2, HDAC9, SEMA3C, RELN, PLXNA4, ANGPT2, LOXL2, DOCK5, PTK2B, NRG1, NRG1-IT2, LYN, TOX, KDM4C, PTPRD, TEK
GO_RESPONSE_TO_XENOBIOTIC_STIMULUS	225	27	7.44e-5	1.71e-2	RYR2, DRD2, RYR3, RORA, GRIN2A, ACSM2B, ACSM1, PRKCE, UGT1A8, UGT1A10, UGT1A9, UGT1A7, UGT1A6, UGT1A5, UGT1A4, UGT1A3, UGT1A1, TIAM1, ATG7, PPARGC1A, DSPP, HOMER1, RGS17, OPRM1, HDAC9, PTK2B, OPRK1
GO_CELL_PROJECTION_ORGANIZATION	1134	90	9.56e-5	2.13e-2	CAPZB, LPAR3, KIFAP3, TNR, ABL2, PLXNA2, GATA3, CAMK1D, PARD3, PRKG1, CRTAC1, APBB1, PPP2R5B, INPPL1, DRD2, KIRREL3, GRIN2B, CNTN1, ATP8A2, DCLK1, FARP1, SPTB, LGMN, AK7, DYNC1H1, CHRNA7, RGMA, CDH13, RTN4RL1, RAP1GAP2, CNTROB, NEK8, CDC42EP4, DNAI2, KIF19, BAIAP2, PTPRM, RIT2, PALM, PTPRS, INSR, HAUS8, RAB3A, TTYH1, RTN4, VAX2, MAP4K4, TTC21B, CHN1, EFHD1, ZMYND8, CDH4, TIAM1, DSCAM, PLXNB2, CNTN4, PTPRG, WWTR1, TNIK, KIT, BMPR1B, UNC5C, COL25A1, BBS7, FAT4, SEMA5A, ITGA1, ARSB, HOMER1, MEF2C, NREP, FSTL4, SPOCK1, TENM2, CPNE5, PKHD1, ETV1, GRB10, SEMA3C, RELN, PLXNA4, LRGUK, CNTNAP2, PTK2B, LYN, CSMD3, MTSS1, KANK1, PTPRD, NCS1
GO_NEGATIVE_REGULATION_OF_CELL_MOTILITY	206	25	1.13e-4	2.42e-2	GATA3, PRKG1, DRD2, ARHGDIB, SRGAP1, TBX5, STARD13, DACH1, SYNJ2BP, GREM1, PTPRM, HAS1, PLCB1, PTPRT, ZMYND8, PTPRG, PPARGC1A, SPOCK3, MEF2C, MCC, ANGPT2, DLC1, NRG1, NRG1-IT2, SULF1, KANK1
GO_REGULATION_OF_ANATOMICAL_STRUCTURE_MORPHOGENESIS	789	67	1.17e-4	2.42e-2	CAPZB, ROR1, LPAR3, TNR, PLXNA2, GATA3, TENM4, MMP20, HDAC7, VDR, TBX5, STARD13, COL4A2, SYNJ2BP, ATP10A, CHRNA7, GREM1, PIK3R6, EPN2, HNF1B, CDC42EP4, BAIAP2, PTPRM, PALM, PTPRS, ROCK2, RTN4, CHN1, COL4A3, PSMD1, PSMF1, CDH4, TIAM1, RUNX1, DSCAM, CELSR1, PLXNB2, THRB, TGFBR2, FOXP1, TNIK, PPARGC1A, KIT, DSPP, SEMA5A, DAB2, MEF2C, FSTL4, CPNE5, RUNX2, SASH1, SMOC2, HDAC9, SEMA3C, RELN, PLXNA4, ANGPT2, DLC1, DOCK5, PTK2B, SULF1, KANK1, PTPRD, MLLT3, TEK, PALM2, PSMD5
GO_GLUTAMATE_RECEPTOR_SIGNALING_PATHWAY	83	14	1.22e-4	2.42e-2	GRID1, DLG2, GRIN2B, GRIN2A, PLCB1, GRIK1, TIAM1, GRM7, PPARGC1A, HOMER1, MEF2C, OPRM1, RELN, PTK2B
GO_HEAD_DEVELOPMENT	556	51	1.23e-4	2.42e-2	TNR, PLXNA2, PFKFB3, PRKG1, H2AFY2, CRTAC1, DRD2, CDON, KIRREL3, GRIN2B, CNTN1, DCLK1, MYO16, MNAT1, SLC8A3, RORA, GRIN2A, ZFHX3, CRISPLD2, RTN4RL1, HNF1B, CA10, PTPRS, NCOA1, ALK, RTN4, VAX2, TTC21B, PLCB1, XRN2, PLXNB2, CNTN4, RARB, TGFBR2, SCN5A, PTPRG, PPARGC1A, UNC5C, BBS7, FAT4, SEMA5A, ATXN1, RELN, IMMP2L, PLXNA4, MTPN, CNTNAP2, MCPH1, DLC1, NRG1, NRG1-IT2, AK8
GO_ENDOTHELIAL_CELL_MIGRATION	148	20	1.25e-4	2.42e-2	LGALS8, GATA3, HDAC7, STARD13, SYNJ2BP, LGMN, GREM1, CDH13, PTPRM, ROCK2, FOXP1, SEMA5A, MEF2C, SASH1, SMOC2, HDAC9, ANGPT2, LOXL2, PTK2B, TEK
GO_REGULATION_OF_CELL_PROJECTION_ORGANIZATION	515	48	1.32e-4	2.49e-2	CAPZB, LPAR3, TNR, ABL2, PLXNA2, GATA3, CAMK1D, APBB1, PPP2R5B, GRIN2B, CNTN1, ATP8A2, RGMA, RTN4RL1, RAP1GAP2, CNTROB, CDC42EP4, RIT2, PALM, PTPRS, RTN4, MAP4K4, CHN1, ZMYND8, CDH4, TIAM1, DSCAM, PLXNB2, PTPRG, TNIK, KIT, SEMA5A, ARSB, HOMER1, MEF2C, FSTL4, SPOCK1, TENM2, CPNE5, SEMA3C, RELN, PLXNA4, PTK2B, LYN, CSMD3, KANK1, PTPRD, NCS1
GO_NEGATIVE_REGULATION_OF_LOCOMOTION	240	27	2.20e-4	4.03e-2	GATA3, PRKG1, DRD2, ARHGDIB, SRGAP1, TBX5, STARD13, DACH1, SYNJ2BP, GREM1, PTPRM, HAS1, PLCB1, PTPRT, ZMYND8, PTPRG, PPARGC1A, SPOCK3, SEMA5A, MEF2C, MCC, SEMA3C, ANGPT2, DLC1, NRG1, NRG1-IT2, SULF1, KANK1
GO_POSITIVE_REGULATION_OF_NEURON_DIFFERENTIATION	266	29	2.25e-4	4.03e-2	LPAR3, ABL2, PLXNA2, CAMK1D, APBB1, PPP2R5B, CDON, CNTN1, ATP8A2, TCF12, RIT2, NCOA1, ZMYND8, CDH4, TIAM1, DSCAM, PLXNB2, RARB, SEMA5A, ARSB, MEF2C, CPNE5, MMD2, RELN, PLXNA4, PTK2B, LYN, KDM4C, PTPRD
GO_NEPHRON_TUBULE_EPITHELIAL_CELL_DIFFERENTIATION	12	5	2.53e-4	4.43e-2	GATA3, WWTR1, FAT4, MEF2C, MTSS1
GO_RENAL_SYSTEM_DEVELOPMENT	230	26	2.65e-4	4.53e-2	NUP133, KIF26B, GATA3, ACTA2, PLCE1, DCHS1, PDGFD, ZBTB16, KIRREL3, GREM1, FMN1, PYGO1, HNF1B, KANK2, COL4A3, MPST, RARB, WWTR1, FAT4, MEF2C, PKHD1, ANGPT2, SULF1, MTSS1, TEK, PCSK5

### Sheet: Table S16
Table S19. GO Molecular Functions enrichment in hunter-gatherers descendants from Patagonia. FUMA GWAS database (https://fuma.ctglab.nl/). Correction for gene-set enrichment test was performed using Benjamini-Hochberg (FDR < 0.05).
Gene Set	N_genes	N_overlap	p	adjP	Genes
GO_GLUCURONOSYLTRANSFERASE_ACTIVITY	25	11	2.20e-8	3.62e-5	CHSY1, UGT1A8, UGT1A10, UGT1A9, UGT1A7, UGT1A6, UGT1A5, UGT1A4, UGT1A3, UGT1A1, B3GAT2

### Sheet: Table S17
Table 20. GWAS enrichment in hunter-gatherers descendants from Patagonia. FUMA GWAS database (https://fuma.ctglab.nl/). Correction for gene-set enrichment test was performed using Benjamini-Hochberg (FDR < 0.05).
Gene Set	N_genes	N_overlap	p	adjP	Genes
Post bronchodilator FEV1/FVC ratio	175	36	2.11e-12	3.82e-9	ESRRG, TCF7L2, DLG2, FAM19A2, KSR2, RIN3, SLCO3A1, WWOX, CDH13, CCDC178, STON1-GTF2A1L, CNTNAP5, DIRC3, CNTN4, RARB, ERC2, MAGI1, CADM2, RAB6B, CLSTN2, IQCJ-SCHIP1, IQCJ, HERC3, MARCH1, SPOCK1, TENM2, ZFAND3, SUPT3H, PKHD1, CNKSR3, ERICH1-AS1, DLGAP2, MCPH1, DOCK5, KANK1, PTPRD, PALM2
Chronotype	458	61	3.68e-11	3.34e-8	KAZN, KCNT2, TCF7L2, ATE1, DCHS1, CNTN5, DRD2, ZBTB16, KIRREL3, SOX5, R3HDM2, INHBC, E2F7, CLIP1, DACH1, GPC5, MYO16, WDR72, TOX3, FTO, ZFHX3, CA10, NOL4, CPAMD8, ADCY3, STON1-GTF2A1L, LRRTM4, CNTNAP5, TCF20, NFAM1, CNTN4, GRM7, THRB, RARB, ERC2, FOXP1, EIF4E3, CADM2, ADCY5, ATP11B, ANK2, FAT1, MEF2C, TENM2, JARID2, PKHD1, SASH1, ETV1, DGKB, PDE1C, GRB10, CALN1, PLXNA4, CSMD1, NRG1, NRG1-IT2, TOX, ZFHX4, KHDRBS3, PTPRD, TRPM3, RORB
Type 2 diabetes	387	52	7.92e-10	4.79e-7	SLC44A3, ABCB10, CAMK1D, PALD1, TCF7L2, TCERG1L, GALNT18, DLG2, CCDC77, CNTN1, KSR2, SGCG, SACS, SPTB, RORA, PCSK6, SNX29, XYLT1, FTO, WWOX, RTN4RL1, HNF1B, LRP1B, DGKD, CACNA2D3, EIF4E3, ZBTB20, ADCY5, TNIK, ST6GAL1, MASP1, LPP, PPP2R2C, UNC5C, MARCH1, CDH18, ITGA1, MAP3K1, YTHDC2, PCBD2, ZNF346, ZFAND3, MTHFD1L, ARID1B, ETV1, DGKB, YKT6, RELN, CSMD1, PTPRD, PALM2, PALM2-AKAP2
Total bilirubin levels in HIV-1 infection	17	10	2.57e-9	1.17e-6	UGT1A8, UGT1A10, UGT1A9, UGT1A7, UGT1A6, UGT1A5, UGT1A4, UGT1A3, UGT1A1, MROH2A
Total bilirubin levels	22	11	4.04e-9	1.47e-6	UGT1A8, UGT1A10, UGT1A9, UGT1A7, UGT1A6, UGT1A5, UGT1A4, UGT1A3, UGT1A1, TMPRSS6, AUH
Hair greying	28	12	7.17e-9	2.17e-6	TENM4, UGT1A8, UGT1A10, UGT1A9, UGT1A7, UGT1A6, UGT1A5, UGT1A4, UGT1A3, UGT1A1, MROH2A, HERC3
Obesity-related traits	602	67	8.98e-9	2.33e-6	ARHGEF10L, ELAVL4, FGGY, NAV1, RYR2, CAMK1D, MYO3A, PRKG1, NAV2, NELL1, SERPING1, TENM4, DLG2, CNTN5, NTM, ANO2, CCDC91, HDAC7, FAM19A2, TBX5, TMEM132D, DCLK1, GPC5, FARP1, MYO16, SAMD4A, SPTB, TMEM229B, SLCO3A1, SNX29, HS3ST4, FTO, COLEC12, SS18, FHOD3, DPP10, SP110, CDH4, CHAF1B, DSCAM, TUBGCP6, ADCY5, LPP, SORCS2, ARAP2, UNC5C, TLL1, SPOCK3, SEMA5A, PDZD2, NREP, SUPT3H, B3GAT2, MOXD1, PLEKHG1, HDAC9, AOAH, CNTNAP2, KBTBD11, CSMD1, DLC1, PSD3, PXDNL, KDM4C, PTPRD, ADAMTSL1, AK8
Weight	146	25	2.27e-7	5.15e-5	KAZN, ESRRG, NELL1, DLG2, FAM19A2, E2F7, CLIP1, FTO, VAT1L, RIT2, CHST8, PRKCE, STK39, PTPRT, PRR5-ARHGAP8, ARHGAP8, FHIT, CADM2, CCSER1, TLL1, SPOCK3, SPOCK1, AMZ1, NRG1, NRG1-IT2, PALM2
Venous thromboembolism adjusted for sickle cell variant rs77121243-T	54	14	6.35e-7	1.28e-4	OPCML, LEMD3, TBC1D4, WWOX, RIT2, PRKCE, PTPRT, LINC00578, RAD50, RELN, MTPN, DPP6, KHDRBS3, TRPM3
Blood pressure (smoking interaction)	28	10	1.01e-6	1.83e-4	ADARB2, DCHS1, OPCML, CACNA2D4, SACS, GPC5, LRP1B, CNTN4, MECOM, GRB10
Major depressive disorder	165	25	2.39e-6	3.95e-4	CFH, ESRRG, PARD3, GRIN2B, KCNH5, FMN1, TOX3, PIEZO2, CCBE1, CHST8, PRR5-ARHGAP8, ARHGAP8, PHF21B, TUBGCP6, FHIT, PTPRG, UNC5C, FAT1, HOMER1, MEF2C, ATXN1, DGKB, EBF2, NRG1, NRG1-IT2, AK8
Serum bilirubin levels in metabolic syndrome	10	6	4.08e-6	6.17e-4	UGT1A8, UGT1A6, UGT1A1, MROH2A, TLL1, KANK1
Schizophrenia	536	54	5.69e-6	7.82e-4	ELAVL4, DPYD-AS1, HHAT, KIF26B, PARD3, PRKG1, TCF7L2, NELL1, LUZP2, SERPING1, DLG2, DRD2, LINC01059, GRAMD1B, SOX5, R3HDM2, AKAP6, NPAS3, RYR3, RORA, AGBL1, GRIN2A, SNX29, ACSM1, NLRC5, CDH13, SLC38A8, COLEC12, NOL4, CPT1C, LRRTM4, CNTNAP5, EFHD1, TCF20, CNTN4, FHIT, MAGI1, FOXP1, ARHGAP31, ZFYVE28, PPARGC1A, KIT, BMPR1B, BANK1, MEF2C, TENM2, EYS, FUT9, CALN1, RELN, IMMP2L, CSMD1, PSD3, PTK2B, KDM4C
Attention deficit hyperactivity disorder	82	16	6.03e-6	7.82e-4	CSMD2, TNR, SOX5, CDH13, UGT1A9, FHIT, FOXP1, SLC9A9, BMPR1B, ITGA1, ARSB, MEF2C, SUPT3H, DLC1, LOXL2, AK8
Toenail selenium levels	27	9	6.86e-6	8.31e-4	PDGFD, SS18, ARSB, DMGDH, JMY, HOMER1, KBTBD11, MYOM2, CSMD1
Neuritic plaque	11	6	8.56e-6	9.71e-4	SLCO3A1, ACSM2B, HNF1B, CLSTN2, CSMD1, PXDNL
Corneal astigmatism	51	12	1.19e-5	1.27e-3	TNR, PARD3, ZBTB16, DOCK9, BDKRB2, XYLT1, VAX2, PPARGC1A, SMOC2, AOAH, CALN1, PHF19
Response to amphetamines	31	9	2.43e-5	2.45e-3	PAX7, CSMD2, NELL1, FARP1, CNTNAP4, WWOX, CDH13, FHIT, CCSER1
Fasting insulin (dietary factor interaction)	13	6	2.90e-5	2.77e-3	AGBL1, SNX29, CLSTN2, CFI, GAR1, MAP3K1
Night sleep phenotypes	339	37	3.15e-5	2.79e-3	FAM107B, HSPA14, TENM4, MMP20, PEX5, LRIG3, NALCN-AS1, COL4A2, AKAP6, NPAS3, SAMD4A, MCTP2, GRIN2A, CDH13, LRP1B, CDH4, PIWIL3, CNTN4, GRM7, TGFBR2, CACNA2D3, ERC2, SLC9A9, TNIK, GALNTL6, ENPP6, NREP, TENM2, FUT9, SASH1, HDAC9, STEAP1B, RELN, IMMP2L, CSMD1, CNBD1, KANK1
Resting-state electroencephalogram vigilance	32	9	3.22e-5	2.79e-3	MYO3A, E2F7, MYO16, SLC8A1-AS1, PHF21B, SASH1, THSD7A, HDAC9, PTPRD
Plateletcrit	182	24	4.10e-5	3.38e-3	CAPZB, PLCE1, ZBTB16, HDAC7, FAM19A2, TMEM120B, DACH1, SAMD4A, RIN3, RAVER1, AFF3, DGKD, PLCB1, RUNX1, TMPRSS6, MECOM, LHFPL2, MEF2C, STARD4-AS1, NREP, HDAC9, LINC-PINT, RCL1, GFI1B
Trunk fat mass	49	11	4.41e-5	3.47e-3	LUZP2, DLG2, TMEM132D, UNC13C, MCTP2, FTO, CHST8, ADCY3, PSD3, COL22A1, PRUNE2
Smoking status (ever vs never smokers)	149	21	4.58e-5	3.47e-3	ELAVL4, PLXNA2, ESRRG, GATA3, GRID1, OPCML, TBX5, ZFHX3, CNTNAP4, CA10, COLEC12, RARB, CADM2, ZBTB20, ARAP2, TTC29, GALNTL6, MEF2C, TENM2, LRGUK, TOX
Homeostasis model assessment of insulin resistance (dietary factor interaction)	14	6	4.84e-5	3.52e-3	AGBL1, SNX29, CLSTN2, CFI, GAR1, MAP3K1
Fasting plasma glucose	34	9	5.47e-5	3.68e-3	KIRREL3, FAM19A2, LRRTM4, DSCAM, SLC12A8, DGKB, YKT6, ZFHX4, KANK1
Polycystic ovary syndrome	34	9	5.47e-5	3.68e-3	ZBTB16, LMF1, RP11-161M6.2, TOX3, INSR, LHCGR, SUMO1P1, TRIML1, RAD50, KHDRBS3
Heel bone mineral density	672	60	6.76e-5	4.38e-3	CAPZB, LPAR3, NAV1, HHAT, TCF7L2, TSPAN9, SOX5, CCDC91, DOCK9, FOXN3, RGMA, SNX29, FTO, ZFHX3, COTL1, MIR548H3, RAB11FIP4, CASC17, FHOD3, PRKCE, TCF7L1, DIRC3, RUNX1, CHAF1B, AP1B1, CELSR1, HRH1, ATG7, THRB, RARB, TGFBR2, ERC2, ADCY5, SLC4A4, BMPR1B, MSMO1, FAT1, DAB2, GHR, ITGA1, ARSB, MIR548F3, MYLK4, SUPT3H, CLIC5, TIAM2, ARID1B, AMZ1, DGKB, EPDR1, GRB10, FAM3C, MCPH1, DLC1, CCDC26, PTPRD, LINC00583, BNC2, ADAMTSL1, PAPPA
Body fat mass	44	10	8.75e-5	5.34e-3	DLG2, TMEM132D, AK7, FTO, CHST8, ADCY3, FHL2, ATG7, PSD3, PRUNE2
Modified Stumvoll Insulin Sensitivity Index (BMI interaction)	10	5	8.82e-5	5.34e-3	FAM19A2, NPAS3, AGBL1, ISX, TOX
Lipoprotein (a) levels	37	9	1.12e-4	6.58e-3	RGS17, OPRM1, CNKSR3, TIAM2, NOX3, ARID1B, FNDC1, LPA, PLG
Body mass index	971	79	1.19e-4	6.74e-3	KAZN, PAX7, ELAVL4, TNR, NAV1, CAMK1D, PRKG1, GRID1, TCF7L2, HSPA12A, DLG2, DRD2, CCDC77, SOX5, CNTN1, PDZRN4, R3HDM2, FAM19A2, KSR2, CLIP1, AKAP6, NPAS3, KCNH5, FOXN3, PRIMA1, TRAF3, TCF12, RORA, MCTP2, IQCK, FTO, ZFHX3, RABEP1, HNF1B, RIT2, CPAMD8, CHST8, ZNF180, ZNF578, NCOA1, ADCY3, ALK, PRKCE, STON1-GTF2A1L, LHCGR, LINC01122, LRP1B, STK39, SLC23A2, GRIK1, TCF20, PRR5-ARHGAP8, ARHGAP8, RARB, CACNA2D3, ERC2, FHIT, CADM2, ADCY5, DTHD1, COL25A1, ANK2, TLL1, MEF2C, SPOCK1, TENM2, EYS, RGS17, LPA, PLG, PMS2, PDE1C, GRB10, CNTNAP2, ANKRD46, CSMD3, KDM4C, ADAMTSL1, EPB41L4B
Urate levels in overweight individuals	38	9	1.40e-4	7.51e-3	DLG2, PDZRN4, R3HDM2, INHBC, NOL4, ABCG2, PSD3, COL22A1, KCNK9
Intraocular pressure	311	33	1.43e-4	7.51e-3	GPR158, TCF7L2, ME3, LINC00485, NPAS3, RORA, ADAMTS17, ANTXR1, AFF3, TBC1D8, COL4A3, RARB, FOXP1, CADM2, MECOM, LPP, TLL1, MIR548F3, ADAMTS2, SUPT3H, RUNX2, CLIC5, PKHD1, THSD7A, ETV1, DGKB, SEMA3C, RELN, MCPH1, ANGPT2, DLC1, LINC00583, PCSK5
Response to lurasidone in schizophrenia	11	5	1.55e-4	7.51e-3	TENM4, PDGFD, EYS, COL22A1, KCNK9
Systolic blood pressure in sickle cell anemia	11	5	1.55e-4	7.51e-3	DRD2, DPP10, THRB, PLEKHG1, CSMD1
Tonometry	11	5	1.55e-4	7.51e-3	TNR, CNTNAP5, TGFBR2, SLC9A9, MEF2C
Amyotrophic lateral sclerosis (sporadic)	139	19	1.57e-4	7.51e-3	CNTN5, OPCML, TSPAN9, SLC5A8, DACH1, RYR3, PIEZO2, TRAPPC12, LRRTM4, DSCAM, TMPRSS2, THRB, MGLL, MASP1, BMPR1B, TLL1, CALN1, CSMD1, ADAMTSL1
Post bronchodilator FEV1	107	16	1.79e-4	8.33e-3	KCNT2, ESRRG, CHRM3, DLG2, KSR2, DCLK1, RIN3, LRP1B, CHN1, DIRC3, CADM2, CLSTN2, SPOCK1, DOCK5, PTPRD, TRPM3
Mercury levels	24	7	1.93e-4	8.75e-3	KAZN, RNLS, CA10, LINC00578, TECRL, TOX, CNBD1
Height	684	59	1.99e-4	8.79e-3	CAPZB, CCDC3, PRKG1, TFAM, TCERG1L, DLG2, PDE3A, SOX5, CCDC91, TMEM132C, DCLK1, DGKH, GPC5, NPAS3, CELF6, CELF6, ADAMTS17, NPRL3, XYLT1, CDH13, CRISPLD2, KHSRP, INSR, CPAMD8, ADCY3, ANTXR1, AFF3, NCKAP5, STK39, NOSTRIN, SPC25, SLC23A2, RUNX1, GNAZ, THRB, FOXP1, NAALADL2, GPR78, COL25A1, PDZD2, GHR, HOMER1, MEF2C, PCBD2, ZNF346, ADAMTS2, GFPT2, SUPT3H, RUNX2, AMZ1, ETV1, CDCA7L, DPP6, LYN, SULF1, ZFHX4, BNC2, PCSK5, PALM2-AKAP2, PAPPA
Cognitive function	67	12	2.05e-4	8.85e-3	FOXM1, AKAP6, WDR72, NCOA1, TCF20, FHIT, CADM2, SPOCK3, PLXNA4, NRG1, NRG1-IT2, MTSS1, PALM2
Methadone dose in opioid dependence	32	8	2.20e-4	9.12e-3	SORCS1, LSP1, NELL1, E2F7, LSP1, FHIT, CCSER1, EYS, OPRM1
Tea consumption	49	10	2.27e-4	9.12e-3	ELAVL4, ESRRG, CAMK1D, TCF7L2, TRHDE, SAMD4A, ABCG2, PKHD1, NOX3, CSMD1
Pulse pressure	556	50	2.30e-4	9.12e-3	FGGY, NAV1, RNLS, ACTA2, PLCE1, TCF7L2, LSP1, PDE3A, LRIG3, LSP1, NFKBIA, SAMD4A, FOXN3, RIN3, HHIPL1, NPRL3, FTO, CDH13, NMT1, FHOD3, KDM4B, INSR, PRKCE, TCF7L1, FHL2, WIPF1, ZNF385B, DSCAM, HRH1, ATG7, KIF15, FOXP1, CADM2, ADCY5, TTC29, ITGA1, LHFPL2, FUT9, ARID1B, FNDC1, SMOC2, HDAC9, YKT6, NRG1, NRG1-IT2, PXDNL, ZFHX4, CDH17, PTPRD, BNC2, PAPPA, PHF19
Number of sexual partners	88	14	2.31e-4	9.12e-3	TCF7L2, FBXO33, XYLT1, FTO, ZFHX3, RIT2, LRRTM4, LRP1B, FOXP1, CADM2, NAALADL2, MEF2C, TENM2, LRGUK
Familial lung adenocarcinoma	12	5	2.53e-4	9.58e-3	RNLS, NTM, FOXP1, NAALADL2, AKR1B10
Blood and toenail selenium levels	12	5	2.53e-4	9.58e-3	LHFPL2, ARSB, DMGDH, JMY, HOMER1
Diastolic blood pressure	532	48	2.83e-4	1.05e-2	NAV1, GPR137B, PLCE1, TCF7L2, LSP1, TENM4, CNTN5, PDE3A, HDAC7, TRHDE, TBX5, LSP1, DACH1, COL4A2, ATP10A, SLCO3A1, MCTP2, NPRL3, CDH13, EPN2, PIEZO2, INSR, ADCY3, PRKCE, CNTNAP5, CERS6, PLCB1, PTPRT, GRM7, HRH1, MECOM, ARAP2, SLC4A4, BANK1, TRIM36, PKHD1, FUT9, PLEKHG1, RGS17, OPRM1, DGKB, HDAC9, GRB10, SEMA3C, PLXNA4, AKR1B10, MCPH1, PXDNL, PTPRD
Rosacea symptom severity	112	16	3.06e-4	1.11e-2	MYO3A, PRKG1, TCERG1L, PCED1B, GRIN2A, NCKAP5, TWIST2, PPARGC1A, TRPC3, SEMA5A, MEF2C, RAD50, DGKB, EPDR1, SEMA3C, CSMD3
Coronary artery calcified atherosclerotic plaque (90 or 130 HU threshold) in type 2 diabetes	26	7	3.34e-4	1.16e-2	PTPRM, LRP1B, GRIK1, ATXN1, PSD3, MTSS1, PTPN3
Orofacial clefts	26	7	3.34e-4	1.16e-2	PAX7, GREM1, FMN1, GRM7, FHIT, TP63, NRG1, NRG1-IT2
Waist-hip ratio	102	15	3.40e-4	1.16e-2	LUZP2, CNTN5, CDON, OPCML, GRIN2B, IQCK, FTO, PTPRS, BMPR1B, DAB2, MAP3K1, CSMD1, DLC1, PTPRD, PRUNE2
Generalized epilepsy	19	6	3.47e-4	1.17e-2	CHRM3, TTC21B, SCN1A, GRIK1, GABRA2, ATXN1
Longevity	52	10	3.78e-4	1.21e-2	DACH1, WDR72, SLC38A10, KIR3DX1, CDH4, ZFYVE28, PKHD1, AKR1B15, CSMD1, TRPM3
Copper levels	52	10	3.78e-4	1.21e-2	KAZN, FOXN3, RGMA, MCTP2, GRIN2A, GRAP, SUMO1P1, PHF21B, SMOC2, LUZP6
Cognitive ability, years of educational attainment or schizophrenia (pleiotropy)	149	19	3.90e-4	1.21e-2	CAMK1D, TCF7L2, DRD2, NTM, GPC5, FARP1, AKAP6, GRIN2A, SNX29, CDH13, EPN2, LRP1B, CNTN4, FOXP1, CADM2, ATXN1, FUT9, CALN1, IMMP2L
Stress sensitivity (neuroticism score x major depressive disorder status interaction)	13	5	3.93e-4	1.21e-2	OPCML, TSPAN9, WWOX, DPP10, EYS
Response to TNF inhibitor in rheumatoid arthritis (change in swollen 28-joint count)	13	5	3.93e-4	1.21e-2	DLG2, KIAA0391, KIAA0391, FTO, CADM2, CSMD3
Diisocyanate-induced asthma	150	19	4.24e-4	1.28e-2	MICALCL, PDGFD, ZBTB16, IQSEC3, AKAP6, NPAS3, GCOM1, RTN4RL1, CCDC178, NOL4, PRKCE, LRP1B, PTPRT, CNTN4, NREP, MYOM2, CSMD1, CDH17, KDM4C
Refractive astigmatism	44	9	4.57e-4	1.33e-2	GPC5, CDH13, AFF3, CLSTN2, TENM2, ADAMTS2, ERICH1-AS1, DLGAP2, NRG1, NRG1-IT2, TOX
Blood pressure	73	12	4.68e-4	1.33e-2	TBX5, MYO16, SYNJ2BP, NPRL3, CDH13, STK39, DAW1, CNTN4, FHIT, MECOM, BANK1, PLEKHG1
Adolescent idiopathic scoliosis	20	6	4.74e-4	1.33e-2	CDH13, DSCAM, MAGI1, TNIK, CNKSR3, BNC2
Metabolite levels (X-11787)	20	6	4.74e-4	1.33e-2	CNTN1, DGKH, CCDC178, PRKCE, CDH4, NRG1, NRG1-IT2
Dimensional psychopathology (Negative)	8	4	4.84e-4	1.33e-2	CDH13, RFPL3S, TIAM2, NOX3
Response to citalopram treatment	8	4	4.84e-4	1.33e-2	RORA, NOL4, FHIT, EGFLAM
Selective IgA deficiency	36	8	5.24e-4	1.42e-2	FCRL3, PFKFB3, GATA3, ACTA2, BRIP1, HAUS8, NCKAP5, FOXP1
Systemic juvenile idiopathic arthritis	28	7	5.47e-4	1.46e-2	SORCS1, RIN3, LGMN, WWOX, SS18, COL12A1, HDAC9
Gastroesophageal reflux disease	4	3	5.91e-4	1.55e-2	SLCO3A1, ADAMTS17, CSMD1
Lung cancer in never smokers	29	7	6.88e-4	1.78e-2	PLXNA2, CRTAC1, TENM4, TMEM132C, TP63, AKR1B10, MIR31HG
Airway imaging phenotypes	9	4	8.34e-4	2.09e-2	RPA1, GRM7, AZIN1, CSMD3
Normal facial asymmetry (angle of surface orientation score)	15	5	8.39e-4	2.09e-2	ROR1, SOX5, SYNJ2BP, RORA, TCF7L1
Non-alcoholic fatty liver disease activity score	15	5	8.39e-4	2.09e-2	PRR5-ARHGAP8, ARHGAP8, PTPRG, SEMA5A, PTPRD
Late-onset Alzheimer's disease	48	9	8.92e-4	2.19e-2	TENM4, KSR2, UGT1A8, UGT1A10, UGT1A1, MECOM, COL25A1, HDAC9, DLC1
Systolic blood pressure	637	53	9.62e-4	2.33e-2	GPR137B, PLCE1, TCF7L2, HSPA12A, HTRA1, LSP1, GRIN2B, PDE3A, SOX5, HDAC7, TBX5, LSP1, DGKH, NFKBIA, FBXO33, HHIPL1, NPRL3, NMT1, KDM4B, INSR, ADCY3, ALK, PRKCE, RTN4, CERS6, WIPF1, PTPRT, PLXNB2, HRH1, ATG7, TGFBR2, FOXP1, CADM2, ZBTB20, MECOM, GABRA2, BMPR1B, BANK1, TTC29, LHFPL2, TRIM36, FUT9, PLEKHG1, HDAC9, PLXNA4, DENND2A, EBF2, PXDNL, TOX, ZFHX4, KANK1, PTPRD, MLLT3, PSMD5
Morning person	161	19	1.02e-3	2.44e-2	RGSL1, TCF7L2, TOX3, FTO, ZFHX3, NOL4, CPAMD8, LRRTM4, TWIST2, MEF2C, RGS17, PDE1C, GRB10, RELN, CSMD1, DLC1, NRG1, NRG1-IT2, ZFHX4, PTPRD
Immune response to smallpox vaccine (IL-6)	31	7	1.06e-3	2.49e-2	GPR158, UNC13C, SPIRE1, RUNX1, CACNA2D3, TENM2, CSMD1
Stroke	60	10	1.22e-3	2.85e-2	GATA3, WDFY4, HTRA1, MICAL2, PDE3A, DACH1, ZFHX3, PTPRG, ANK2, HDAC9
Daytime sleep phenotypes	164	19	1.27e-3	2.92e-2	CFH, KIF26B, SPTB, SLC8A3, SNX29, WWOX, CDH13, DPP10, INPP1, PLCB1, SGK2, CNTN4, GRM7, ERC2, PTPRG, TSPAN5, B3GAT2, AMZ1, CARD11
Nose size	32	7	1.29e-3	2.92e-2	MYO16, RORA, CACNA2D3, FOXP1, EIF4E3, SUPT3H, DLC1
Low susceptibility to hepatitis C infection	10	4	1.33e-3	2.98e-2	NAV2, RARB, COL22A1, PTPRD
Hypertension	82	12	1.36e-3	3.00e-2	RYR2, CHRM3, PLCE1, LSP1, PDE3A, TBX5, LSP1, NPRL3, CDH13, CERS6, FSTL4, OPRM1, FRMD3
Gout	51	9	1.40e-3	3.03e-2	VDR, BDKRB2, RARB, CACNA2D3, PPARGC1A, ABCG2, FSTL4, PDE1C, PTPRD
Lipoprotein-associated phospholipase A2 activity change in response to statin therapy	5	3	1.42e-3	3.03e-2	LPAR3, ABCG2, LPA
Emphysema-related traits	5	3	1.42e-3	3.03e-2	ADARB2, PARD3, CSMD1
Glaucoma (primary open-angle)	72	11	1.49e-3	3.14e-2	PLCE1, TCF12, NCKAP5, DGKD, CHAF1B, RARB, CADM2, LPP, PKHD1, THSD7A, SEMA3C
Ovarian cancer	42	8	1.54e-3	3.21e-2	HAO2, MYRFL, TADA2A, SYNRG, HNF1B, BRIP1, FUT9, BNC2
Iron status biomarkers	17	5	1.58e-3	3.26e-2	LUZP2, TMPRSS6, GHR, ARSB, LPA
3-month functional outcome in ischaemic stroke (modified Rankin score)	52	9	1.62e-3	3.30e-2	TNR, PRKG1, TCF12, CNTNAP4, DPP10, CDH4, RUNX1, NAALADL2, FAM173B
Pancreatic cancer	95	13	1.64e-3	3.30e-2	ROR1, GRID1, SBF2, RORA, HNF1B, BRIP1, EWSR1, AP1B1, TP63, DAB2, ARID1B, LINC-PINT, DPP6
Cerebral amyloid deposition in APOEe4 non-carriers (PET imaging)	25	6	1.72e-3	3.43e-2	KAZN, CNTN1, PRKCE, PRR5-ARHGAP8, ARHGAP8, PHF21B
Acute lymphoblastic leukemia (childhood)	34	7	1.88e-3	3.70e-2	RYR2, PARD3, SLCO3A1, RIT2, ERC2, TP63, GRB10
Homeostasis model assessment of beta-cell function (dietary factor interaction)	11	4	2.00e-3	3.87e-2	CDH13, MAGI1, CNKSR3, PLXNA4
Subjective response to lithium treatment	11	4	2.00e-3	3.87e-2	FGGY, ATP11B, MCCC1, MCF2L2
Protein quantitative trait loci	44	8	2.10e-3	4.01e-2	DLG2, KIRREL3, CNTN1, PDZRN4, SACS, SASH1, LPA, DIRAS2
Coronary artery calcified atherosclerotic plaque score in type 2 diabetes	26	6	2.14e-3	4.04e-2	LRP1B, MAGI1, EGFLAM, CNKSR3, OSBPL3, MTSS1
Myocardial infarction	45	8	2.44e-3	4.48e-2	LIPA, PDGFD, COL4A2, HHIPL1, PDZD2, ITGA1, LPA, PLG
Bitter alcoholic beverage consumption	77	11	2.58e-3	4.48e-2	PLXNA2, TCF7L2, AGBL1, PALM, SETD5, CADM2, RELN, CNTNAP2, DPP6, CSMD1, PTPRD
Familial squamous cell lung carcinoma	36	7	2.65e-3	4.48e-2	DLG2, DCLK1, NPAS3, WWOX, THRB, GALNTL6, GHR
Influenza A (H1N1) severity	6	3	2.72e-3	4.48e-2	FAM19A2, NAALADL2, ZFYVE28
Type 1 diabetes nephropathy	6	3	2.72e-3	4.48e-2	RGMA, MCTP2, AFF3
Middle childhood and early adolescence aggressive behavior	6	3	2.72e-3	4.48e-2	OPCML, LRRTM4, CNTN4
Papillary thyroid cancer	6	3	2.72e-3	4.48e-2	DIRC3, FHIT, NRG1, NRG1-IT2
Clinical laboratory measurements	6	3	2.72e-3	4.48e-2	TCF7L2, UGT1A8, TMPRSS6
Differentiated thyroid cancer	6	3	2.72e-3	4.48e-2	DIRC3, FHIT, NRG1, NRG1-IT2
Body mass index (change over time) in chronic obstructive pulmonary disease	6	3	2.72e-3	4.48e-2	HHAT, KSR2, CNTN4
Cellular nuclear factor (erythroid-derived 2)-like 2 levels	6	3	2.72e-3	4.48e-2	NELL1, GRIN2B, TGFBR2
Blood pressure traits (multi-trait analysis)	6	3	2.72e-3	4.48e-2	PLEKHG1, CDH17, FRMD3
Cortical amyloid beta load	6	3	2.72e-3	4.48e-2	RNLS, SAMD4A, ATXN1
Childhood and early adolescence aggressive behavior	6	3	2.72e-3	4.48e-2	CASC17, LRRTM4, MECOM
Spherical equivalent or myopia (age of diagnosis)	137	16	2.75e-3	4.48e-2	RNLS, TCF7L2, GALNT18, DLG2, NTM, GRIN2B, PDE3A, GPC5, AKAP6, NPAS3, MYO5B, GRIK1, THRB, DPP6, ADAMTSL1, RORB
Mosquito bite size	89	12	2.76e-3	4.48e-2	ANKRD45, HHAT, TMEM132D, UNC13C, XYLT1, HAUS8, SP3, LPP, SLC4A4, CDH12, RUNX2, CLIC5

### Sheet: Table S18
Table S21. GO Biological Processes enrichment in maritime hunter-gatherers descendants from Patagonia. FUMA GWAS database (https://fuma.ctglab.nl/). Correction for gene-set enrichment test was performed using Benjamini-Hochberg (FDR < 0.05).
Gene Set	N_genes	N_overlap	p	adjP	Genes
GO_CENTRAL_NERVOUS_SYSTEM_DEVELOPMENT	696	77	2.90e-8	2.13e-4	CHD5, SSBP3, DAB1, DOCK7, ROR1, STXBP3, ATP5F1, TBX19, PFKFB3, PRKG1, ZNF365, NRG3, GLUD1, TH, NAV2, TENM4, KIRREL3, GRIN2B, FAIM2, FRS2, DCLK1, MYO16, MDGA2, MDGA2, SLC8A3, GABRA5, RORA, BBS4, ARNT2, GLIS2, ZFHX3, RTN4RL1, WNT3, WNT9B, CDH2, DCC, MBP, PTPRS, C3, CHST8, ALK, VIT, SCTR, ZEB2, LRP2, PLCB1, MACROD2, CDK5RAP1, GRIK1, NF2, PLXNB2, CNTN4, PTPRG, GABRA4, EPHA5, GRID2, UNC5C, BBS7, SPATA5, RAPGEF2, DNAH5, PAM, SPOCK1, ATXN1, DAAM2, SYNJ2, EGFR, AUTS2, RELN, MCPH1, DPYSL2, UNC5D, PRKDC, GRHL2, TRAPPC9, PTK2, AGTPBP1, MAPKAP1
GO_NEUROGENESIS	1175	111	1.47e-7	5.40e-4	PRKCZ, PRDM16, CHD5, DAB1, DOCK7, ROR1, MCOLN3, NFASC, USH2A, PRKCQ, CAMK1D, PARD3, PRKG1, ZNF365, NRG3, LGI1, TH, DCHS1, NAV2, PPP2R5B, RELA, MYO7A, TENM4, KIRREL3, NTM, OPCML, PTPRO, SOX5, FAIM2, SLC11A2, FRS2, NOS1, ATP8A2, FRY, DCLK1, FARP1, MDGA2, MDGA2, PRKCH, SLC8A3, NRXN3, TRIP11, CYFIP1, GABRB3, GABRA5, TCF12, RORA, BBS4, LINGO1, ZFHX3, RTN4RL1, MINK1, WNT3, WNT9B, PTPRM, CDH2, DCC, BTBD2, PTPRS, C3, MYT1L, ALK, NRXN1, ZEB2, LRP2, VWC2L, CDK5RAP1, TIAM1, RUNX1, NF2, PLXNB2, CNTN4, THRB, PTPRG, KALRN, EPHA5, GRID2, UNC5C, COL25A1, RAPGEF2, PALLD, TENM3, CTNND2, HCN1, MAP1B, EFNA5, MAN2A1, NREP, SPOCK1, DAAM2, RIMS1, UST, HDAC9, HECW1, GRB10, EGFR, AUTS2, MAGI2, SRRT, RELN, ARHGEF10, DPYSL2, PTK2B, UNC5D, RP1, STMN2, ZHX2, TRAPPC9, PTK2, PTPRD, AGTPBP1, SEMA4D
GO_NEURON_DIFFERENTIATION	989	95	6.19e-7	1.52e-3	PRKCZ, CHD5, DAB1, DOCK7, MCOLN3, NFASC, USH2A, PRKCQ, CAMK1D, PARD3, PRKG1, ZNF365, LGI1, TH, PPP2R5B, MYO7A, TENM4, KIRREL3, NTM, OPCML, PTPRO, FAIM2, SLC11A2, FRS2, ATP8A2, FRY, DCLK1, FARP1, MDGA2, MDGA2, NRXN3, TRIP11, CYFIP1, GABRB3, GABRA5, TCF12, RORA, BBS4, LINGO1, ZFHX3, RTN4RL1, MINK1, WNT3, WNT9B, PTPRM, CDH2, DCC, PTPRS, C3, MYT1L, ALK, NRXN1, ZEB2, LRP2, VWC2L, CDK5RAP1, TIAM1, RUNX1, PLXNB2, CNTN4, THRB, PTPRG, KALRN, EPHA5, GRID2, UNC5C, COL25A1, RAPGEF2, PALLD, TENM3, CTNND2, HCN1, MAP1B, EFNA5, NREP, SPOCK1, RIMS1, UST, HDAC9, HECW1, GRB10, EGFR, AUTS2, MAGI2, RELN, DPYSL2, PTK2B, UNC5D, RP1, STMN2, ZHX2, TRAPPC9, PTK2, PTPRD, AGTPBP1, SEMA4D
GO_HEAD_DEVELOPMENT	552	61	8.90e-7	1.64e-3	CHD5, SSBP3, DAB1, DOCK7, STXBP3, ATP5F1, TBX19, PFKFB3, PRKG1, ZNF365, NRG3, GLUD1, TH, KIRREL3, GRIN2B, FAIM2, FRS2, DCLK1, MYO16, SLC8A3, GABRA5, RORA, BBS4, ARNT2, ZFHX3, RTN4RL1, WNT3, WNT9B, CDH2, MBP, PTPRS, ALK, SCTR, ZEB2, LRP2, PLCB1, MACROD2, CDK5RAP1, NF2, PLXNB2, CNTN4, PTPRG, EPHA5, GRID2, UNC5C, BBS7, SPATA5, RAPGEF2, DNAH5, ATXN1, SYNJ2, EGFR, AUTS2, RELN, MCPH1, DPYSL2, PRKDC, GRHL2, TRAPPC9, AGTPBP1, MAPKAP1
GO_NEURON_DEVELOPMENT	829	80	4.31e-6	6.34e-3	PRKCZ, DAB1, DOCK7, NFASC, PRKCQ, CAMK1D, PARD3, PRKG1, ZNF365, LGI1, TH, PPP2R5B, MYO7A, TENM4, KIRREL3, NTM, OPCML, PTPRO, SLC11A2, FRS2, ATP8A2, FRY, DCLK1, FARP1, NRXN3, TRIP11, CYFIP1, GABRB3, GABRA5, BBS4, LINGO1, RTN4RL1, MINK1, WNT3, PTPRM, CDH2, DCC, PTPRS, C3, MYT1L, ALK, NRXN1, ZEB2, LRP2, TIAM1, RUNX1, PLXNB2, CNTN4, THRB, PTPRG, KALRN, EPHA5, GRID2, UNC5C, COL25A1, RAPGEF2, PALLD, TENM3, CTNND2, HCN1, MAP1B, EFNA5, NREP, SPOCK1, RIMS1, UST, HECW1, GRB10, EGFR, AUTS2, MAGI2, RELN, DPYSL2, PTK2B, UNC5D, RP1, STMN2, PTK2, PTPRD, SEMA4D
GO_SYNAPSE_ORGANIZATION	306	38	7.74e-6	9.48e-3	IGSF21, NFASC, ARHGAP22, ZNF365, CTBP2, DLG2, KIRREL3, CLSTN3, GRIN2B, PTPRO, FARP1, ACTN1, CYFIP1, GABRB3, UNC13C, ABHD17C, CDH2, PTPRS, C3, LRRC4B, NRXN1, TIAM1, PLXNB2, LRRN1, ERC2, KALRN, GRID2, CTNND2, CAST, EFNA5, UTRN, DGKB, MAGI2, RELN, PTK2, PTPRD, UNC13B, SEMA4D
GO_REGULATION_OF_POSTSYNAPTIC_DENSITY_ORGANIZATION	11	6	1.36e-5	1.43e-2	CDH2, PTPRS, LRRC4B, NRXN1, GRID2, PTPRD
GO_CELLULAR_COMPONENT_MORPHOGENESIS	867	79	3.90e-5	3.28e-2	PRKCZ, CAPZB, DAB1, DOCK7, NFASC, PRKCQ, PARD3, RHOBTB1, ZNF365, LGI1, PARVA, ARAP1, MYO7A, TENM4, KIRREL3, PTPRO, SLC11A2, FRS2, ATP8A2, FRY, DCLK1, FARP1, CDH24, ACTN1, NRXN3, CYFIP1, ATP10A, LINGO1, MYH11, MINK1, WNT3, ITGB3, ITGB3, PTPRM, SS18, CDH2, DCC, CDH20, PTPRS, VIT, NRXN1, MERTK, ARHGAP15, ZEB2, LRP2, TTN, PID1, TIAM1, BRWD1, PLXNB2, CNTN4, KALRN, HEG1, EPHA5, UNC5C, COL25A1, RAPGEF2, PALLD, CTNND2, CDH18, MAP1B, EFNA5, DIAPH1, NEDD9, RIMS1, UST, HECW1, GRB10, EGFR, AUTS2, RELN, RHOBTB2, DPYSL2, PTK2B, UNC5D, GRHL2, PTK2, PTPRD, SEMA4D, PALM2
GO_POSTSYNAPTIC_SPECIALIZATION_ORGANIZATION	24	8	4.01e-5	3.28e-2	DLG2, CDH2, PTPRS, LRRC4B, NRXN1, GRID2, RELN, PTPRD
GO_CELL_MORPHOGENESIS_INVOLVED_IN_NEURON_DIFFERENTIATION	445	47	5.13e-5	3.77e-2	DAB1, DOCK7, NFASC, PRKCQ, PARD3, ZNF365, LGI1, MYO7A, PTPRO, SLC11A2, FRS2, ATP8A2, DCLK1, FARP1, NRXN3, CYFIP1, LINGO1, MINK1, WNT3, PTPRM, CDH2, DCC, PTPRS, NRXN1, ZEB2, TIAM1, PLXNB2, CNTN4, KALRN, EPHA5, UNC5C, COL25A1, RAPGEF2, PALLD, CTNND2, MAP1B, EFNA5, UST, HECW1, GRB10, AUTS2, RELN, DPYSL2, UNC5D, PTK2, PTPRD, SEMA4D
GO_REGULATION_OF_POSTSYNAPTIC_SPECIALIZATION_ASSEMBLY	9	5	6.78e-5	4.52e-2	PTPRS, LRRC4B, NRXN1, GRID2, PTPRD
GO_REGULATION_OF_NERVOUS_SYSTEM_DEVELOPMENT	663	63	7.38e-5	4.52e-2	DAB1, DOCK7, GPR161, CAMK1D, PARD3, ZNF365, NRG3, PPP2R5B, RELA, TENM4, CLSTN3, PTPRO, NOS1, ATP8A2, PRKCH, CYFIP1, TCF12, LINGO1, ZFHX3, RTN4RL1, WNT3, CDH2, DCC, PTPRS, LRRC4B, ALK, NRXN1, ZEB2, LRP2, VWC2L, CDK5RAP1, TIAM1, NF2, PLXNB2, CNTN4, LRRN1, THRB, PTPRG, KALRN, GRID2, RAPGEF2, TENM3, MAP1B, EFNA5, MAN2A1, NREP, SPOCK1, DAAM2, RIMS1, UST, HECW1, MAGI2, SRRT, RELN, DPYSL2, PTK2B, UNC5D, STMN2, ZHX2, TG, PTK2, PTPRD, SEMA4D

### Sheet: Table S19
Table S22. GO Cellular Components enrichment in maritime hunter-gatherers descendants from Patagonia. FUMA GWAS database (https://fuma.ctglab.nl/). Correction for gene-set enrichment test was performed using Benjamini-Hochberg (FDR < 0.05).
Gene Set	N_genes	N_overlap	p	adjP	Genes
GO_SYNAPSE	918	91	2.74e-7	1.41e-4	PRKCZ, IGSF21, DAB1, ROR1, STXBP3, KCND3, USH2A, ARHGAP22, KCNMA1, NRG3, GRID1, LGI1, ADD3, CTBP2, TH, PPFIBP2, RELA, MYO7A, DLG2, CADM1, CLSTN3, GRIN2B, PTPRO, FAIM2, ANKS1B, SVOP, NOS1, DCLK1, FARP1, TRIM9, ACTN1, SLC8A3, PRIMA1, CYFIP1, GABRB3, GABRA5, GABRG3, DMXL2, UNC13C, RAB27A, ABHD17C, MINK1, FLOT2, NSF, ITGB3, ITGB3, DLGAP1, CDH2, DCC, PTPRS, LRRC4B, NRXN1, LRRTM4, VWC2L, PLCB1, GRIK1, TIAM1, P2RX6, CACNA1D, ERC2, CADPS, RAB6B, GABRA4, GRID2, UNC5C, RAPGEF2, CTNND2, RAB3C, MAP1B, SV2C, EFNA5, SPOCK1, KCTD16, PHACTR1, RIMS1, UTRN, SYNJ2, DGKB, EGFR, MAGI2, GRM8, EXOC4, PTPRN2, PSD3, LGI3, PPP2R2A, PTK2B, ANK1, PTK2, PTPRD, UNC13B, CACNA1B
GO_CELL_JUNCTION	972	95	2.81e-7	1.41e-4	PRKCZ, KAZN, IGSF21, DOCK7, DDR2, DCAF6, NFASC, FRMD4A, APBB1IP, PARD3, ARHGAP22, CTNNA3, GRID1, LGI1, ADD3, CTBP2, PARVA, DLG2, CADM1, GRIN2B, FAIM2, FRS2, ANKS1B, SVOP, FLT1, FARP1, CDH24, TRIM9, ACTN1, SLC8A3, PRIMA1, CYFIP1, GABRB3, GABRA5, GABRG3, FMN1, DMXL2, UNC13C, ABHD17C, RPS2, MINK1, FLOT2, ITGB3, ITGB3, DLGAP1, PTPRM, CDH2, CDH20, PTPRS, LRRC4B, NRXN1, LRRTM4, VWC2L, TGM2, GRIK1, TIAM1, P2RX6, NF2, ERC2, CADPS, FRMD4B, HEG1, AFAP1, GABRA4, ARHGAP24, GRID2, UNC5C, RAPGEF2, PALLD, CTNND2, CDH18, PDZD2, FYB, MAP1B, SV2C, EFNA5, ARHGAP26, KCTD16, NEDD9, PHACTR1, RIMS1, UTRN, IGF2R, EGFR, MAGI2, PTPRN2, PSD3, LGI3, PTK2B, GRHL2, TMEM65, CASC7, AGO2, PTK2, PLEC, UNC13B, HMCN2
GO_SYNAPSE_PART	742	72	1.10e-5	3.69e-3	PRKCZ, IGSF21, DAB1, ROR1, STXBP3, KCND3, USH2A, KCNMA1, GRID1, LGI1, ADD3, CTBP2, TH, PPFIBP2, DLG2, CLSTN3, GRIN2B, PTPRO, FAIM2, ANKS1B, SVOP, NOS1, DCLK1, FARP1, TRIM9, SLC8A3, CYFIP1, GABRB3, GABRA5, GABRG3, DMXL2, UNC13C, ABHD17C, MINK1, FLOT2, NSF, DLGAP1, CDH2, DCC, PTPRS, LRRC4B, NRXN1, LRRTM4, PLCB1, GRIK1, TIAM1, P2RX6, CACNA1D, ERC2, CADPS, RAB6B, GABRA4, GRID2, CTNND2, RAB3C, MAP1B, SV2C, SPOCK1, KCTD16, RIMS1, UTRN, SYNJ2, MAGI2, GRM8, PTPRN2, PSD3, LGI3, PTK2B, ANK1, PTK2, UNC13B, CACNA1B
GO_NEURON_PART	1342	113	2.84e-5	7.11e-3	PRKCZ, IGSF21, DAB1, DOCK7, ROR1, STXBP3, KCND3, KCNN3, NFASC, USH2A, PARD3, GRID1, ADD3, CTBP2, TH, PPFIBP2, ASRGL1, MYO7A, TENM4, DLG2, OR6T1, KIRREL3, CLSTN3, GRIN2B, PTPRO, SCN8A, ANKS1B, SVOP, NOS1, SACS, ATP8A2, DCLK1, FARP1, TRIM9, MAX, SLC8A3, CYFIP1, GABRB3, GABRA5, GABRG3, DMXL2, UNC13C, RAB27A, BBS4, ABHD17C, ADCY9, RTN4RL1, MINK1, FLOT2, CASC3, NSF, RBFOX3, DLGAP1, SS18, CDH2, DCC, ATP8B1, PHLPP1, MBP, PTPRS, CACNA1A, LRRC4B, NRXN1, MERTK, LRP2, MYO3B, GRIK1, TIAM1, P2RX6, NF2, CNTN4, CACNA1D, ERC2, CADPS, RAB6B, NMNAT3, GABRA4, EPHA5, GRID2, UNC5C, BBS7, RAPGEF2, PALLD, TENM3, CTNND2, HCN1, RAB3C, MAP1B, SV2C, PAM, SPOCK1, KCTD16, RIMS1, UTRN, ARID1B, SYNJ2, AUTS2, MAGI2, RELN, DOCK4, GRM8, EXOC4, PTPRN2, PSD3, LGI3, PTK2B, ANK1, RP1, STMN2, CASC7, AGO2, PTK2, UNC13B, CACNA1B
GO_POSTSYNAPTIC_SPECIALIZATION_MEMBRANE	79	15	4.20e-5	8.41e-3	KCND3, GRID1, DLG2, CLSTN3, GRIN2B, PTPRO, GABRA5, CDH2, DCC, PTPRS, LRRC4B, TIAM1, P2RX6, GABRA4, GRID2
GO_SYNAPTIC_MEMBRANE	349	39	6.63e-5	1.11e-2	IGSF21, KCND3, KCNMA1, GRID1, DLG2, CLSTN3, GRIN2B, PTPRO, FAIM2, ANKS1B, SLC8A3, GABRB3, GABRA5, GABRG3, UNC13C, ABHD17C, MINK1, FLOT2, DLGAP1, CDH2, DCC, PTPRS, LRRC4B, NRXN1, LRRTM4, GRIK1, TIAM1, P2RX6, CACNA1D, ERC2, GABRA4, GRID2, KCTD16, RIMS1, UTRN, GRM8, PSD3, ANK1, UNC13B
GO_POSTSYNAPTIC_MEMBRANE	258	31	9.76e-5	1.28e-2	IGSF21, KCND3, KCNMA1, GRID1, DLG2, CLSTN3, GRIN2B, PTPRO, FAIM2, ANKS1B, SLC8A3, GABRB3, GABRA5, GABRG3, ABHD17C, MINK1, DLGAP1, CDH2, DCC, PTPRS, LRRC4B, LRRTM4, GRIK1, TIAM1, P2RX6, GABRA4, GRID2, KCTD16, UTRN, PSD3, ANK1
GO_GABA_ERGIC_SYNAPSE	58	12	1.02e-4	1.28e-2	KCND3, CTBP2, CLSTN3, PTPRO, GABRB3, GABRA5, GABRG3, NRXN1, PLCB1, ERC2, GABRA4, EFNA5
GO_INTRINSIC_COMPONENT_OF_POSTSYNAPTIC_SPECIALIZATION_MEMBRANE	60	12	1.44e-4	1.61e-2	KCND3, GRID1, CLSTN3, PTPRO, GABRA5, CDH2, DCC, PTPRS, LRRC4B, P2RX6, GABRA4, GRID2
GO_NEURON_PROJECTION	1014	86	2.19e-4	2.03e-2	PRKCZ, DAB1, DOCK7, ROR1, KCND3, KCNN3, NFASC, USH2A, PARD3, TH, MYO7A, TENM4, DLG2, OR6T1, KIRREL3, GRIN2B, PTPRO, SCN8A, ANKS1B, NOS1, SACS, ATP8A2, FARP1, TRIM9, MAX, SLC8A3, CYFIP1, GABRB3, GABRA5, GABRG3, UNC13C, RAB27A, BBS4, ABHD17C, ADCY9, MINK1, FLOT2, CASC3, NSF, CDH2, DCC, ATP8B1, PHLPP1, MBP, PTPRS, LRRC4B, MERTK, LRP2, MYO3B, TIAM1, P2RX6, NF2, CNTN4, ERC2, NMNAT3, GABRA4, EPHA5, GRID2, UNC5C, BBS7, RAPGEF2, PALLD, TENM3, CTNND2, HCN1, MAP1B, SV2C, PAM, SPOCK1, UTRN, SYNJ2, AUTS2, MAGI2, RELN, DOCK4, EXOC4, PTPRN2, LGI3, PTK2B, ANK1, RP1, STMN2, CASC7, AGO2, PTK2, UNC13B, CACNA1B
GO_PLASMA_MEMBRANE_REGION	957	82	2.23e-4	2.03e-2	PRKCZ, SLC2A5, IGSF21, STXBP3, KCND3, DDR2, GPR161, USH2A, PARD3, KCNMA1, GRID1, MYOF, ADD3, ACY3, MYO7A, DLG2, CADM1, CLSTN3, GRIN2B, PTPRO, SLCO1B1, FAIM2, SLC11A2, ANKS1B, SLC5A8, TESC, NOS1, ORAI1, ABCC4, SLC10A1, SLC8A3, GABRB3, GABRA5, GABRG3, UNC13C, RAB27A, BBS4, ABHD17C, MINK1, SCIMP, FLOT2, ITGB3, ITGB3, DLGAP1, SPIRE1, CDH2, DCC, ATP8B1, PHLPP1, PRTN3, PTPRS, LRRC4B, NRXN1, LRRTM4, LRP2, GRIK1, TIAM1, P2RX6, NF2, PTH1R, CACNA1D, ERC2, GABRA4, SLC4A4, GRID2, BBS7, RAPGEF2, OSMR, PDE4D, SLCO4C1, EFNA5, DIAPH1, KCTD16, RIMS1, UTRN, CNKSR3, EGFR, GRM8, PSD3, ANK1, PTK2, UNC13B, HMCN2

### Sheet: Table S20
Table S23. Immnunological signatures in maritime hunter-gatherers descendants from Patagonia. FUMA GWAS database (https://fuma.ctglab.nl/). Correction for gene-set enrichment test was performed using Benjamini-Hochberg (FDR < 0.05).
Gene Set	N_genes	N_overlap	p	adjP	Genes
GSE3720_UNSTIM_VS_PMA_STIM_VD1_GAMMADELTA_TCELL_DN	100	19	4.09e-6	1.21e-2	MCOLN3, LBR, SHISA2, MYO16, PRKCH, LDLRAD4, LRRTM4, ACOXL, ZEB2, VWC2L, TASP1, RALGAPA2, RUNX1, SRGAP3, DIAPH1, ANKMY2, GNAI1, MCPH1, PRKDC
GSE37301_CD4_TCELL_VS_GRANULOCYTE_MONOCYTE_PROGENITOR_DN	159	25	4.96e-6	1.21e-2	VAV3, PRKCQ, ZNF365, PPFIBP2, ABTB2, LINC01059, GRAMD1B, SLC11A2, BTBD11, ORAI1, PRKCH, MAX, RFX7, MINK1, TADA2A, PHLPP1, KYNU, TTN, TIAM1, VGLL4, AFAP1, ARHGAP26, TNIP1, UTRN, ZHX2, TRAF1

### Sheet: Table S21
Table S24. GWAS enrichment in maritime hunter-gatherers descendants from Patagonia. FUMA GWAS database (https://fuma.ctglab.nl/). Correction for gene-set enrichment test was performed using Benjamini-Hochberg (FDR < 0.05).
Gene Set	N_genes	N_overlap	p	adjP	Genes
Obesity-related traits	596	79	3.24e-12	5.88e-9	KCNN3, FAM129A, RYR2, RGS7, PLD5, USP6NL, CAMK1D, PRKG1, CTNNA3, NRG3, HPSE2, INSC, NAV2, NELL1, CPT1A, TENM4, DLG2, CADM1, PKNOX2, NTM, ANO2, FAM19A2, ANKS1B, TMEM132D, DCLK1, GPC5, FARP1, MYO16, MDGA2, MDGA2, MAX, JDP2, FAM189A1, SLCO3A1, RBFOX1, SNX29, DLGAP1, SS18, CDH2, DCC, CDH20, DCDC2C, TGFBRAP1, IL1RN, DPP10, ZEB2, MYO3B, MACROD2, SORCS2, PCDH7, ARHGAP24, GRID2, UNC5C, ELOVL6, LPCAT1, FBXL7, PDZD2, OSMR, PDE4D, ARHGEF28, NREP, SLC22A23, BACH2, MOXD1, PLEKHG1, NXPH1, AGMO, HDAC9, CHN2, HECW1, AUTS2, MAGI2, PTPRN2, CSMD1, PSD3, CA8, TRAPPC9, PTPRD, ADAMTSL1, SUSD1
General risk tolerance (MTAG)	204	39	3.26e-11	2.96e-8	PRKCZ, HIVEP3, NFASC, RYR2, CTNNA3, TCF7L2, BDNF-AS, KIRREL3, GRIN2B, RBM19, RGS6, FOXN3, SLC24A4, GABRG3, RBFOX1, ZFHX3, GLG1, NRXN1, LRP1B, ZEB2, MACROD2, TSHZ2, CACNA1D, FOXP1, ZBTB20, SORCS2, PCDH7, EPHA5, INPP4B, TENM3, HCN1, BACH2, CDK19, AUTS2, MAGI2, KMT2E, ST18, SLC24A2, AGTPBP1
Post bronchodilator FEV1/FVC ratio	175	32	6.08e-9	3.28e-6	PROX1-AS1, TCF7L2, MYO7A, DLG2, FAM19A2, ANO4, KSR2, MDGA2, MDGA2, PPP4R4, SERPINA10, SERPINA1, OCA2, ARNT2, SLCO3A1, WWOX, MOCOS, NRXN1, CNTN4, ERC2, KALRN, RAB6B, AFAP1, GRID2, HCN1, PDE4D, KIAA0825, SPOCK1, CNKSR3, KIAA0087, MCPH1, PTPRD, PALM2
Cognitive ability, years of educational attainment or schizophrenia (pleiotropy)	149	29	7.23e-9	3.28e-6	CAMK1D, ZNF365, CTNNA3, TCF7L2, MAML2, NTM, MPHOSPH9, GPC5, FARP1, RGS6, LINGO1, SNX29, NPC1, DCC, NRXN1, TGFBRAP1, LRP1B, ZEB2, CNTN4, FOXP1, EPHA5, HCN1, NDUFAF2, EFNA5, ATXN1, EXOC4, PTPRN2, TTLL11, BRD3
Blood pressure (smoking interaction)	27	12	1.06e-8	3.85e-6	ADARB2, DCHS1, OPCML, SACS, FRY, GPC5, NRXN3, LRP1B, LRP2, CNTN4, GRB10, TRAPPC9
Type 2 diabetes	385	51	2.72e-8	8.23e-6	PROX1-AS1, CAMK1D, TCF7L2, TH, ARAP1, DLG2, ANO4, KSR2, MPHOSPH9, SGCG, SACS, KLF12, NRXN3, GABRG3, RORA, RBFOX1, SNX29, XYLT1, WWOX, RTN4RL1, CDH2, PEPD, SCTR, LRP1B, HUNK, PTH1R, ZBTB20, TSC22D2, PEX5L, PPP2R2C, GABRA4, UNC5C, LPCAT1, ANKH, CDH18, PAM, PPIP5K2, MTHFD1L, ARID1B, DGKB, AGMO, HECW1, AUTS2, RELN, CSMD1, ANK1, ST18, GLIS3, PTPRD, PALM2, PALM2-AKAP2
Chronotype	456	57	3.31e-8	8.58e-6	KAZN, RGS7, ZNF365, TCF7L2, CTBP2, DCHS1, BDNF-AS, MPPED2, CADM1, KIRREL3, SOX5, CPNE8, SCN8A, E2F7, RBM19, DACH1, GPC5, MYO16, NRXN3, WDR72, RBFOX1, ZNF423, TOX3, ZFHX3, MSI2, PITPNC1, NPC1, LPIN1, FSHR, NRXN1, LRRTM4, ARHGAP15, MACROD2, CNTN4, THRB, ERC2, FOXP1, EPHA5, PDE4D, EFNA5, TNIP1, PHACTR1, KHDRBS2, RIMS1, SASH1, DGKB, GRB10, AUTS2, MAGI2, EXOC4, CSMD1, UNC5D, ST18, ZFHX4, ZFAT, PTPRD, RAD23B
Spherical equivalent or myopia (age of diagnosis)	137	26	7.39e-8	1.68e-5	HIVEP3, PLD5, KCNMA1, MYOF, TCF7L2, MPPED2, DLG2, NTM, GRIN2B, PDE3A, FLT1, GPC5, NPAS3, RBFOX1, LSM14A, ZEB2, GRIK1, THRB, CACNA1D, ZNF366, L3MBTL3, DPP6, ZMAT4, ST18, CA8, ADAMTSL1
Amyotrophic lateral sclerosis (sporadic)	139	26	1.00e-7	2.02e-5	NFASC, OPCML, SLC5A8, RBM19, TMEM132B, DACH1, RGS6, RYR3, GSE1, PIEZO2, TRAPPC12, LRRTM4, MACROD2, ERG, SREBF2, THRB, MGLL, SLCO2A1, INPP4B, CTNND2, KCTD16, AUTS2, DOCK4, CSMD1, PVT1, ADAMTSL1
Moderate-to-late spontaneous preterm birth	21	9	1.13e-6	2.05e-4	KAZN, KIAA1217, NPAS3, MYT1L, VGLL4, KALRN, EFNA5, HDAC9, PTPRD
Body mass index	964	92	1.26e-6	2.07e-4	CDK11B, SLC35E2B, CDK11A, PRKCZ, MMEL1, KAZN, AGBL4, SSBP3, FAM212B, DDX20, DDR2, CAMK1D, PRKG1, GRID1, TCF7L2, CTBP2, BDNF-AS, ARAP1, DLG2, CADM1, SOX5, CPNE8, FAIM2, FAM19A2, ANKS1B, RBM19, KSR2, FLT1, NPAS3, NRXN3, FOXN3, BTBD7, UNC79, PRIMA1, GABRB3, GABRA5, DMXL2, TCF12, RORA, BBS4, ARNT2, ADCY9, RBFOX1, ZFHX3, RABEP1, NSF, WNT3, WNT9B, ITGB3, ITGB3, SEPT9, RBFOX3, NPC1, DCC, CHST8, LSM14A, PPP1R37, ZNF578, ALK, NRXN1, TGFBRAP1, LRP1B, MACROD2, ZFP64, GRIK1, PRR5-ARHGAP8, VGLL4, ZNF502, CACNA1D, ERC2, FHIT, SUCLG2, CPNE4, ACPP, COL25A1, ZNF131, SV2C, CAST, EFNA5, SPOCK1, EYS, L3MBTL3, IGF2R, GRB10, AUTS2, MAGI2, UNC5D, ODF1, ADAMTSL1, SEMA4D, RAD23B, MAPKAP1, CACNA1B
Bitter alcoholic beverage consumption	77	17	1.51e-6	2.21e-4	TCF7L2, BDNF-AS, CPNE8, SERPINA1, AGBL1, RBFOX1, DNAH2, PEPD, ARHGAP15, POLR3H, INPP4B, KCTD16, RELN, DPP6, CSMD1, DPYSL2, PTPRD
Intraocular pressure	309	40	1.58e-6	2.21e-4	RSPO1, HIVEP3, MROH9, MYOF, TCF7L2, ME3, NPAS3, MIPOL1, RORA, RBFOX1, NSF, WNT3, WNT9B, SEPT9, NPLOC4, DCC, FOXP1, KALRN, TSC22D2, AFAP1, SCFD2, AHRR, ANKH, ZNF366, FBN2, ADAMTS2, DAAM2, TRAM2, PDE7B, SYNJ2, DGKB, RELN, MCPH1, MIR548A3, FBXO32, ST3GAL1, GLIS3, LINC00583, BRD3, COL5A1
Trunk fat mass	48	13	2.27e-6	2.94e-4	LUZP2, ASRGL1, DLG2, FAIM2, TMEM132D, UNC13C, THSD4, DLGAP1, CHST8, CADPS, FRMD4B, PSD3, COL22A1
Schizophrenia	533	58	2.72e-6	3.12e-4	DCAF6, CR1L, LINC00701, KIAA1217, PARD3, PRKG1, ZNF365, TCF7L2, NELL1, LUZP2, DLG2, LINC01059, GRAMD1B, PKNOX2, CLSTN3, SOX5, TMTC1, NOS1, MPHOSPH9, SBNO1, NPAS3, RGS6, NRXN3, CYFIP1, RYR3, RORA, AGBL1, CORO7-PAM16, SNX29, MSI2, DCC, PEPD, LRRTM4, ZEB2, PHACTR3, POLR3H, SREBF2, CNTN4, RBMS3, FHIT, FOXP1, KALRN, TENM3, HCN1, MAN2A1, PPP2R2B, PHACTR1, EYS, RIMS1, MAGI2, KIAA1324L, RELN, KMT2E, CSMD1, MTMR7, PSD3, PPP2R2A, PTK2B, CA8
Stress sensitivity (neuroticism score x major depressive disorder status interaction)	13	7	2.75e-6	3.12e-4	KIAA1217, OPCML, ANO4, WWOX, DPP10, ZNF366, EYS
Weight	146	24	3.46e-6	3.70e-4	KAZN, NELL1, BDNF-AS, DLG2, FAIM2, FAM19A2, E2F7, NRXN3, GABRG3, ADCY9, ZBTB7C, CHST8, THSD7B, MOGAT1, MACROD2, PRR5-ARHGAP8, FHIT, CCSER1, SPOCK1, MAN1A1, L3MBTL3, LHFPL3, PALM2, CACNA1B
3-month functional outcome in ischaemic stroke (modified Rankin score)	52	13	6.01e-6	5.77e-4	DAB1, PRKG1, KCNMA1, PPFIBP2, SLCO1B1, CPNE8, TCF12, RBFOX1, DPP10, RUNX1, SRGAP3, NAALADL2, LHFPL3
Cognitive performance	68	15	6.28e-6	5.77e-4	KIAA1217, GRIN2B, BTBD11, NCOR2, FLT1, SLC24A4, GABRB3, UNC13C, PLCB1, RIMS1, BACH2, CPVL, NCALD, FAM135B, SLC24A2
Alzheimer's disease (cognitive decline)	45	12	6.64e-6	5.77e-4	CRADD, ANO4, MYO16, GABRG3, MAN2A1, PDE7B, PLEKHG1, TSPAN13, HECW1, EXOC4, CSMD1, ST18
Hip circumference	122	21	6.67e-6	5.77e-4	ADARB2, BMS1, NRG3, TCF7L2, BDNF-AS, KIRREL3, FAIM2, FAM19A2, NRXN3, NIPA1, ADCY9, ACOXL, DPP10, MACROD2, FHIT, SUCLG2, CCSER1, L3MBTL3, KIAA1324L, ZMAT4, ZFAT
Coronary artery aneurysm in Kawasaki disease	20	8	8.47e-6	6.99e-4	CAMK1D, NAV2, NRXN3, MYO3B, MACROD2, TSHZ2, CPNE4, CSMD1
Post bronchodilator FEV1	107	19	1.14e-5	9.03e-4	CAMTA1, RGS7, DLG2, KSR2, DCLK1, TTC6, MDGA2, MDGA2, PPP4R4, SERPINA10, SERPINA1, ARNT2, WNT3, MOCOS, LRP1B, CYP24A1, SPOCK1, GNAI1, PLEC, PTPRD
Aggressiveness in attention deficit hyperactivity disorder	7	5	1.25e-5	9.43e-4	ACBD3, NTM, PHLPP1, CPNE4, CSMD1
Intelligence (MTAG)	213	29	1.63e-5	1.18e-3	COL11A1, DISC1FP1, PTPRO, IFT81, MPHOSPH9, SGCG, FOXN3, DMXL2, LINGO1, RBFOX1, SNX29, NSF, WNT3, CDH2, DCC, MACROD2, PHACTR3, FOXP1, GRID2, PDE4D, ELOVL7, NDUFAF2, PPIP5K2, MAN2A1, SLC22A23, KMT2E, EXOC4, PTPRN2, TTLL11
Type 2 diabetes (age of onset)	42	11	1.94e-5	1.35e-3	IL12RB2, PROX1-AS1, CADM1, TMEM132D, PXDN, MYT1L, TSHZ2, LINC00693, CNKSR3, HDAC9, ODF1
Daytime sleep phenotypes	163	24	2.37e-5	1.59e-3	ARHGAP22, RBM19, CHURC1-FNTB, SLC10A1, SLC8A3, CCDC88C, SNX29, WWOX, DPP10, THSD7B, PLCB1, TASP1, BRWD1, CNTN4, ERC2, PTPRG, TSPAN5, OSMR, FYB, DDO, SLC22A16, CARD11, LHFPL3, TEX15
Photic sneeze reflex	59	13	2.62e-5	1.70e-3	CAMTA1, NRG3, LUZP2, PKNOX2, KLF12, RBFOX1, ZFHX3, RBFOX3, ZEB2, FHIT, KCTD16, PRELID2, AUTS2
Menarche (age at onset)	175	25	2.72e-5	1.70e-3	SSBP3, RXRG, ADARB2, CTBP2, INSC, BDNF-AS, CADM1, KIRREL3, FAIM2, KLF12, CYP19A1, UNC13C, RORA, DLGAP1, TGFBRAP1, LRP1B, BRWD1, THRB, PCDH7, GHR, ZNF131, PTPRN2, CSMD1, ZFHX4, PTPRD
Mortality in heart failure	8	5	3.17e-5	1.92e-3	KCNMA1, PARVA, KCNK13, OTUD7A, ADAMTS12
Response to amphetamines	31	9	4.57e-5	2.68e-3	NELL1, FARP1, WWOX, FHIT, CCSER1, TENM3, PTPRN2, CA8, TRAPPC9
Atrial fibrillation	204	27	5.23e-5	2.97e-3	AGBL4, KCND3, KCNN3, NAV2, TBX5-AS1, SGCG, SLC24A4, LINC00927, ARNT2, RPS2, ZFHX3, WNT3, MBD5, TTN, THRB, FRMD4B, ARHGAP10, EFNA5, FBN2, ARHGAP26, ATXN1, UST, DGKB, CREB5, FBXO32, PTK2, SLC24A2
Breast cancer	172	24	5.77e-5	3.17e-3	HIVEP3, PARD3, ZNF365, TCF7L2, KLF12, ABCC4, CCDC88C, ADCY9, TOX3, GLG1, CDH2, GRIK1, FOXP1, AHRR, RAB3C, PDE4D, NREP, ATXN1, L3MBTL3, DNAH11, CREB5, ANXA13, PVT1, RAD23B
Peginterferon alfa-2a treatment response in chronic hepatitis B infection	19	7	5.93e-5	3.17e-3	LINC01059, GRAMD1B, ATP10A, MSI2, LNX1, HDAC9, CREB5, GLIS3
Diastolic blood pressure	528	53	6.81e-5	3.53e-3	PRDM16, CAMTA1, HIVEP3, RGS7, RHOBTB1, ZNF365, TCF7L2, CTBP2, BDNF-AS, SIPA1, TENM4, RERG, PDE3A, STK38L, SBNO1, NCOR2, DACH1, CARS2, PLEKHH1, ATP10A, THSD4, ABHD17C, SLCO3A1, ZNF423, PIEZO2, CDH20, EXOC6B, ARHGAP15, ZEB2, PLCB1, CDK5RAP1, ERG, RBMS3, CACNA1D, FAM162A, GPR149, SLC4A4, SV2C, PAM, FBN2, PHACTR1, PLEKHG1, DGKB, HDAC9, GRB10, AUTS2, PTPRN2, MCPH1, DPYSL2, TRAPPC9, PTK2, PLEC, PTPRD
Coronary artery calcified atherosclerotic plaque (90 or 130 HU threshold) in type 2 diabetes	26	8	7.69e-5	3.85e-3	FRY, GABRG3, PTPRM, LRP1B, GRIK1, ATXN1, MAGI2, PSD3
Acute lymphoblastic leukemia (childhood)	33	9	7.88e-5	3.85e-3	ST6GALNAC3, RYR2, PARD3, GPATCH2L, SLCO3A1, ZNF230, ERC2, GRB10, MAGI2
Heel bone mineral density	665	63	8.06e-5	3.85e-3	CAPZB, HIVEP3, COL11A1, KCNMA1, TCF7L2, INSC, ASRGL1, TMEM135, CADM1, PKNOX2, SLCO1B1, SOX5, FAR2, FRS2, CRADD, KLF12, FOXN3, CYFIP1, CYP19A1, ADCY9, GLIS2, CORO7-PAM16, SNX29, ZNF423, ZFHX3, COTL1, HS3ST3B1, TLK2, SEPT9, ZBTB7C, TNFRSF11A, MERTK, ARHGAP15, CDK15, HAO1, RUNX1, ERG, THRB, RBMS3, ERC2, LNX1, SLC4A4, ARHGAP24, GHR, ZNF366, FBN2, ARHGAP26, DAAM2, L3MBTL3, PDE7B, ARID1B, DGKB, AGMO, CREB5, GRB10, MCPH1, SPIDR, VPS13B, ANXA13, ZFAT, PTPRD, LINC00583, ADAMTSL1
Resting heart rate	103	17	8.55e-5	3.98e-3	RNF220, RASSF5, PDE3A, SOX5, CPNE8, RGS6, MYH11, CDH2, MAP3K10, TTN, CACNA1D, FRMD4B, ARHGAP10, SRRT, CSMD1, PLEC, MAPKAP1
Fasting plasma glucose	34	9	1.02e-4	4.59e-3	KIRREL3, FAM19A2, LRRTM4, SLC12A8, DGKB, AGMO, ZMAT4, ZFHX4, GLIS3
Emphysema annual change measurement in smokers (percent low attenuation area)	27	8	1.04e-4	4.59e-3	DCAF6, MDGA2, MDGA2, MSI2, NXPH2, TIAM1, RBMS3, TENM3, CREB5
Epstein-Barr virus copy number in lymphoblastoid cell lines	42	10	1.12e-4	4.82e-3	FAM129A, CTNNA3, NRG3, PARVA, CADM1, WWOX, TTN, MACROD2, KHDRBS2, CSMD1
Height	678	63	1.40e-4	5.91e-3	TTLL10, PRKCZ, CAPZB, COL11A1, KCNN3, PRKG1, CTBP2, DLG2, MAML2, PDE3A, SOX5, FRS2, CRADD, SBNO1, TMEM132C, DCLK1, GPC5, NOVA1-AS1, NPAS3, PRKCH, TRIP11, SERPINA1, CYP19A1, XYLT1, KRT20, MOCOS, NCKAP5, MYO3B, RALGAPA2, RUNX1, VGLL4, THRB, RBMS3, CACNA1D, SUCLG2, FOXP1, NAALADL2, LNX1, ARHGAP24, COL25A1, PDZD2, ADAMTS12, GHR, FBN2, ADAMTS2, FARS2, MLIP, FILIP1, BACH2, L3MBTL3, CREB5, DPP6, PEBP4, RHOBTB2, PPP2R2A, UNC5D, ZFHX4, PVT1, ZFAT, PLEC, GLIS3, FREM1, PALM2-AKAP2
Intracranial aneurysm	60	12	1.44e-4	5.96e-3	STARD13, RGS6, RBFOX1, MINK1, SLC47A1, RBMS3, FHIT, CPNE4, PDZD2, CARD11, PTPRD, SUSD1
Refractive astigmatism	44	10	1.69e-4	6.68e-3	PROX1-AS1, GPC5, RBFOX1, NPLOC4, NRXN1, PCDH7, LNX1, ADAMTS2, EGFR, DOCK4
Protein quantitative trait loci	44	10	1.69e-4	6.68e-3	COL11A1, DLG2, KIRREL3, SACS, HS3ST3B1, IL1RN, GGT1, KHDRBS2, SASH1, NXPH1
Plasma anti-thyroid peroxidase levels	16	6	1.83e-4	7.07e-3	PFKFB3, SLC24A4, GLG1, LRRTM4, EXOC4, PTPRN2
Systolic blood pressure in sickle cell anemia	11	5	2.25e-4	8.35e-3	DPP10, THRB, TENM3, PLEKHG1, CSMD1
Pit-and-Fissure caries	11	5	2.25e-4	8.35e-3	MPPED2, RBFOX1, CNTN4, FAM110B, PTPRD
Renal cell carcinoma	17	6	2.69e-4	9.77e-3	BTBD11, RBFOX1, ZEB2, PDZD2, RHOBTB2, PVT1
Itch intensity from mosquito bite adjusted by bite size	103	16	2.82e-4	1.00e-2	SOX13, DLG2, NTM, LTBR, FNTB, WNT3, MYO3B, LINC00693, UNC5C, SPATA5, NREP, CHN2, MAGI2, GRM8, LYPLA1, MAPKAP1
Body mass index in asthmatics	7	4	3.44e-4	1.20e-2	PRKCQ, STARD13, SLC24A4, SLC24A2
Adventurousness	116	17	3.75e-4	1.23e-2	CTNNA3, TCF7L2, MPPED2, GRIN2B, SLC24A4, MYT1L, LRP1B, ZEB2, TMEFF2, TSHZ2, LRRN1, FOXP1, ZBTB20, PCDH7, HCN1, AUTS2, SLC24A2
Immune response to smallpox vaccine (IL-6)	32	8	3.79e-4	1.23e-2	PRKCQ, UNC13C, ABHD17C, SPIRE1, RUNX1, PDE4D, CSMD1, ZHX2
Methadone dose in opioid dependence	32	8	3.79e-4	1.23e-2	NELL1, MAML2, E2F7, FHIT, CCSER1, EYS, EPM2A, CHN2
Emphysema annual change measurement in smokers (adjusted lung density)	32	8	3.79e-4	1.23e-2	KSR2, MSI2, MYT1L, TSHZ2, MCC, GNAI1, FAM135B, ADAMTSL1
Urate levels (BMI interaction)	25	7	4.17e-4	1.33e-2	COL11A1, TENM4, TRIM9, RBFOX3, DPP10, EPHA5, ANKH
Bronchopulmonary dysplasia	26	7	5.42e-4	1.67e-2	HIVEP3, CTNNA3, KLF12, FHIT, SPOCK1, MAGI2, GRHL2
Breast cancer (estrogen-receptor negative)	26	7	5.42e-4	1.67e-2	ZNF365, KLF12, ADCY9, TOX3, CDH2, L3MBTL3, ANXA13
Obsessive-compulsive disorder	13	5	5.69e-4	1.72e-2	FAIM2, DACH1, GRID2, PDE4D, PTPRD
Mosquito bite size	89	14	5.84e-4	1.74e-2	ST6GALNAC3, NCOR2, TMEM132D, ACTN1, UNC13C, XYLT1, ZNF423, DCC, SLC4A4, SPATA5, BACH2, AUTS2, PLEC, BRD3
Corneal astigmatism	51	10	6.03e-4	1.77e-2	PARD3, TMEM135, MAML2, XYLT1, ZEB2, SUCLG2, CTNND2, DNAH5, KHDRBS2, PHF19
Response to antipsychotic treatment in schizophrenia (reasoning)	8	4	6.56e-4	1.89e-2	PRKCZ, WWOX, PID1, HUNK
Body fat mass	43	9	6.83e-4	1.94e-2	ASRGL1, DLG2, FAIM2, TMEM132D, THSD4, DLGAP1, CHST8, PSD3, ZMAT4
Response to methotrexate in juvenile idiopathic arthritis	35	8	7.27e-4	1.99e-2	ANKS1B, ANO4, NUAK1, BTBD11, GABRB3, GABRG3, CSMD1, PVT1
Mean platelet volume	203	24	7.28e-4	1.99e-2	PRDM16, CAMTA1, NFASC, RASSF5, ARAP1, FAR2, TESC, TMEM120B, SETD1B, FNTB, CHURC1-FNTB, MAX, ACTN1, TCF12, ITGB3, ITGB3, MSI2, KALRN, ELOVL7, DIAPH1, SLC22A23, DDO, EPM2A, PLEC, BRD3
QT interval	91	14	7.34e-4	1.99e-2	OLFML2B, PDE3A, FAR2, KLF12, MBD5, TTN, HAO1, PTPRG, SLC4A4, ARHGAP24, ARHGAP10, AUTS2, EXOC4, DPP6
Rapid automised naming of pictures	4	3	7.48e-4	2.00e-2	MSI2, CHST8, NAALADL2
Mood instability	44	9	8.15e-4	2.14e-2	TCF7L2, FARP1, WNT3, DCC, LRP1B, ARHGAP15, EXOC4, PTK2, PTPRD
Psychosis (atypical)	14	5	8.44e-4	2.16e-2	NALCN, TRIM9, CPVL, CHN2, PVT1
Homeostasis model assessment of insulin resistance (dietary factor interaction)	14	5	8.44e-4	2.16e-2	NRG3, AGBL1, SNX29, ANKH, SLC22A23
Bipolar disorder and schizophrenia	28	7	8.81e-4	2.22e-2	NALCN, RORA, NCKAP5, ERC2, PTPRN2, FAM110B, SPTLC1
Venous thromboembolism adjusted for sickle cell variant rs77121243-T	54	10	9.65e-4	2.37e-2	CTNNBIP1, ST6GALNAC3, OPCML, WWOX, GNAL, ZFP64, FBXL7, JAKMIP2, RELN, DPP6
Iris color (L* coordinate)	21	6	9.66e-4	2.37e-2	RERG, OCA2, RORA, FHIT, ZMAT4, ADAMTSL1
Night sleep phenotypes	334	34	1.04e-3	2.52e-2	HIVEP3, VAV3, VAV3-AS1, CTNNA3, TENM4, C1RL, RBP5, CLSTN3, NALCN, NPAS3, RGS6, LINC00618, OCEL1, LRP1B, AP1S3, WDFY1, TASP1, PIWIL3, CNTN4, DAZL, RBMS3, GADL1, ERC2, OSMR, NREP, FBN2, ARHGAP26, PPP2R2B, SASH1, HDAC9, MAGI2, GNAI1, RELN, CSMD1
Glucocorticoid-induced osteonecrosis	9	4	1.13e-3	2.69e-2	KCNMA1, KLF12, ZFHX3, GRIK1
Alcohol dependence	46	9	1.14e-3	2.69e-2	CAMTA1, PKNOX2, OPCML, GNAL, NXPH2, ERC2, FAM114A1, CAST, PPP2R2B
Glucose homeostasis traits	65	11	1.20e-3	2.70e-2	KLF12, PTPRM, DCC, GNA15, PXDN, MYT1L, ALK, PEX5L, SLC22A16, VPS13B, COX6C
Western dietary pattern	15	5	1.21e-3	2.70e-2	RGS7, PFKFB3, NRG3, HS3ST3B1, ARID1B
Temperament	15	5	1.21e-3	2.70e-2	NRXN1, FBN2, TG, SLA, PTPRD
Non-alcoholic fatty liver disease activity score	15	5	1.21e-3	2.70e-2	NRG3, TGFBRAP1, PRR5-ARHGAP8, PTPRG, PTPRD
Response to fenofibrate (total cholesterol levels)	22	6	1.26e-3	2.80e-2	DLGAP1, DCC, ANKH, FBXL7, FBN2, CARD11
Hand grip strength	129	17	1.28e-3	2.80e-2	KCTD3, TCF7L2, BDNF-AS, OPCML, UNC79, ABHD17C, ADCY9, ZEB2, ZFP64, CADPS, FOXP1, TENM3, PHACTR1, CREB5, AUTS2, CSMD1, LINC00968
Number of sexual partners	86	13	1.33e-3	2.86e-2	TCF7L2, XYLT1, ZNF423, ZFHX3, DCC, LRRTM4, LRP1B, FOXP1, NAALADL2, PCDH7, HCN1, MAN2A1, LRGUK
Influenza A (H1N1) infection	16	5	1.67e-3	3.47e-2	NRG3, DLG2, LRP1B, PCDH7, L3MBTL3
Cognitive decline (age-related)	31	7	1.68e-3	3.47e-2	PRDM16, TCF7L2, VIT, LRRTM4, GABRA4, DNAH11, AUTS2
General factor of neuroticism	68	11	1.75e-3	3.47e-2	TCF7L2, NOS1, FARP1, CSNK1G1, LINGO1, NSF, WNT3, DCC, TENM3, GRM8, FDFT1
Depressive symptoms (SSRI exposure interaction)	5	3	1.79e-3	3.47e-2	PARVA, LUZP2, FSHR
Hip geometry	5	3	1.79e-3	3.47e-2	ERC2, ZNF366, PHACTR1
Cannabis use (initiation)	5	3	1.79e-3	3.47e-2	NELL1, MGAT5B, SYNJ2
Metabolite levels (lipid measures)	5	3	1.79e-3	3.47e-2	DOCK7, ANGPTL3, MINK1
Emphysema-related traits	5	3	1.79e-3	3.47e-2	ADARB2, PARD3, CSMD1
Estrone/androstenedione ratio in resected early stage-receptor positive breast cancer	10	4	1.79e-3	3.47e-2	GALNT2, CYP19A1, PTPRM, PTPRD
Waist circumference	133	17	1.80e-3	3.47e-2	AGBL4, DAB1, TCF7L2, NAV2, BDNF-AS, ARAP1, CADM1, FAIM2, ANKS1B, NRXN3, ADCY9, ZFP64, TIAM1, FHIT, TSC22D2, ARHGAP26, ZMAT4
Sleep duration	49	9	1.82e-3	3.48e-2	PKNOX2, UNC79, PRIMA1, MACROD2, NAALADL2, PDZD2, AUTS2, ANK1, MAPKAP1
Waist-hip ratio	100	14	1.87e-3	3.54e-2	VAV3-AS1, LUZP2, OPCML, GRIN2B, NRXN3, THSD4, MYH11, PTPRS, PEPD, ZFP64, TNFAIP8, CSMD1, PVT1, PTPRD
Attention deficit hyperactivity disorder and conduct disorder	24	6	2.06e-3	3.82e-2	PITRM1, KIRREL3, RBFOX1, PKD1L2, ATP8B1, PTPRD
Serum uric acid levels in response to allopurinol in gout	24	6	2.06e-3	3.82e-2	OR6T1, PKNOX2, ANO2, NALCN, MYH11, WWOX
Total cholesterol change in response to fenofibrate in statin-treated type 2 diabetes	17	5	2.25e-3	4.09e-2	ST6GALNAC3, RBM19, NRXN1, PEX5L, FBXL7
Multiple system atrophy	17	5	2.25e-3	4.09e-2	MDGA2, MDGA2, WNT3, THSD7B, ELOVL7, FBN2
Smoking status (ever vs never smokers)	148	18	2.35e-3	4.18e-2	GRID1, BDNF-AS, OPCML, RBM19, TMEM132B, ZFHX3, DCC, ZNF407, THSD7B, ZEB2, ZBTB20, PCDH7, TTC29, EFNA5, PHACTR1, LRGUK, PTK2, MAPKAP1
Diisocyanate-induced asthma	148	18	2.35e-3	4.18e-2	NFASC, PARVA, PDGFD, NNMT, SLCO1B1, TMEM132B, NPAS3, OCA2, RTN4RL1, PITPNC1, LRP1B, ARHGAP15, CNTN4, ARHGAP24, TENM3, FBXL7, NREP, CSMD1
Morning person	160	19	2.37e-3	4.18e-2	CAMTA1, TCF7L2, BDNF-AS, MPPED2, CPNE8, TOX3, ZFHX3, PITPNC1, FSHR, NRXN1, LRRTM4, ARHGAP15, PHACTR1, GRB10, RELN, CSMD1, ST18, ZFHX4, PTPRD
Lean body mass	51	9	2.43e-3	4.24e-2	KAZN, RHOBTB1, KCNMA1, KLF12, NPAS3, FSHR, KIAA0825, DPP6, PTPRD
Alcohol consumption (drinks per week)	61	10	2.52e-3	4.36e-2	TCF7L2, FAIM2, SERPINA1, TCF12, ARHGAP15, TSPAN5, INPP4B, KCTD16, PHACTR1, BRD3
Fasting blood glucose	42	8	2.54e-3	4.36e-2	TCF7L2, ARAP1, FOXN3, DGKB, AGMO, HDAC9, GRB10, GLIS3
Attention deficit hyperactivity disorder	82	12	2.65e-3	4.48e-2	SOX5, OCA2, ARNT2, MYT1L, CSRNP3, FHIT, FOXP1, ELOVL6, MAP1B, SV2C, MLIP, CREB5
Response to lurasidone in schizophrenia	11	4	2.69e-3	4.48e-2	TENM4, PDGFD, EYS, COL22A1
Plasma amyloid beta peptide concentrations (ABx-40)	11	4	2.69e-3	4.48e-2	DAB1, STARD13, NPAS3, TTC29
Glaucoma (primary open-angle)	72	11	2.79e-3	4.60e-2	COL11A1, MYOF, NEAT1, TCF12, ACOXL, NCKAP5, TSC22D2, AFAP1, ANKH, PDE7B, FBXO32
Anorexia nervosa	43	8	2.97e-3	4.78e-2	CAMK1D, GRID1, CADM1, FAM19A2, WWOX, LRP2, VGLL4, FOXP1
Alzheimer's disease biomarkers	18	5	2.97e-3	4.78e-2	NUAK1, UTS2B, EFNA5, ARID1B, GLIS3
Attention function in attention deficit hyperactive disorder	18	5	2.97e-3	4.78e-2	NELL1, DLG2, NUAK1, ACOXL, SORCS2
Glomerular filtration rate in chronic kidney disease	26	6	3.19e-3	4.93e-2	RBM19, NXPH2, LRP1B, KYNU, ZNF343, FBXL18
Hepcidin/ferritin ratio	26	6	3.19e-3	4.93e-2	KIRREL3, RYR3, LRP1B, FRMD4B, SV2C, PRELID2
Bipolar disorder and eating disorder	6	3	3.43e-3	4.93e-2	RYR2, NRG3, NALCN
Response to iloperidone treatment (QT prolongation)	6	3	3.43e-3	4.93e-2	NRG3, SLCO3A1, PALLD
Non-response to antidepressants and depression	6	3	3.43e-3	4.93e-2	KAZN, ERG, PTPRD
Response to chemotherapy in breast cancer hypertensive cases (cumulative dose) (bevacizumab)	6	3	3.43e-3	4.93e-2	PFKFB3, MAML2, SV2C
Body mass index (change over time) in chronic obstructive pulmonary disease	6	3	3.43e-3	4.93e-2	KSR2, CNTN4, JAKMIP2
Impulsivity	6	3	3.43e-3	4.93e-2	DNAH9, MYT1L, EGFR
Influenza A (H1N1) severity	6	3	3.43e-3	4.93e-2	MAML2, FAM19A2, NAALADL2
Peak cortisol response to low dose short synacthen test in corticosteroid treated asthma	6	3	3.43e-3	4.93e-2	ANKS1B, LRP1B, PDE7B
Middle childhood and early adolescence aggressive behavior	6	3	3.43e-3	4.93e-2	OPCML, LRRTM4, CNTN4
Estradiol levels	6	3	3.43e-3	4.93e-2	CYP19A1, ZNF407, FKBP14
Plasma renin activity levels	6	3	3.43e-3	4.93e-2	KNG1, TENM3, GHR

### Sheet: Table S22
Table S25. GWAS catalog enrichment in admixed individuals from Patagonia with Native ancestry proportion in the MCH Complex. FUMA GWAS database (https://fuma.ctglab.nl/). Correction for gene-set enrichment test was performed using Benjamini-Hochberg (FDR < 0.05).
Gene Set	N_genes	N_overlap	p	adjP	Genes
Autism spectrum disorder or schizophrenia	587	20	2.13e-28	3.86e-25	SFTA2, DPCR1, MUC21, MUC22, HCG22, PSORS1C1, CDSN, PSORS1C2, CCHCR1, TCF19, POU5F1, PSORS1C3, HCG27, HLA-C, HLA-B, NOTCH4, HCG23, BTNL2, HLA-DRA, HLA-DRB5
HIV-1 control	19	7	6.28e-17	5.46e-14	DPCR1, CDSN, PSORS1C3, HLA-C, HLA-B, NOTCH4, BTNL2
Ulcerative colitis	403	13	9.89e-17	5.46e-14	PSORS1C1, CDSN, PSORS1C2, CCHCR1, TCF19, POU5F1, HCG27, HLA-C, HLA-B, NOTCH4, BTNL2, HLA-DRA, HLA-DRB5
Stevens-Johnson syndrome and toxic epidermal necrolysis (SJS-TEN)	9	6	1.20e-16	5.46e-14	PSORS1C1, CCHCR1, TCF19, POU5F1, PSORS1C3, HLA-C
White blood cell count	197	10	9.65e-15	3.50e-12	MUC21, HCG22, PSORS1C1, CDSN, PSORS1C2, CCHCR1, PSORS1C3, HCG27, HLA-C, HLA-B
Takayasu arteritis	77	8	2.07e-14	6.26e-12	PSORS1C1, CDSN, HCG27, HLA-C, HLA-B, NOTCH4, BTNL2, HLA-DRA
Inflammatory bowel disease	637	13	3.66e-14	9.50e-12	PSORS1C1, CDSN, PSORS1C2, CCHCR1, TCF19, POU5F1, HCG27, HLA-C, HLA-B, NOTCH4, BTNL2, HLA-DRA, HLA-DRB5
Hematology traits	23	6	1.43e-13	3.25e-11	MUC21, HCG22, PSORS1C1, CDSN, PSORS1C2, CCHCR1
Multiple myeloma	28	6	5.32e-13	1.07e-10	PSORS1C1, CDSN, PSORS1C2, CCHCR1, TCF19, POU5F1
Tuberculosis	64	6	1.03e-10	1.87e-8	HLA-C, HLA-B, HCG23, BTNL2, HLA-DRA, HLA-DRB5
Cold sores	9	4	1.97e-10	3.25e-8	POU5F1, HCG27, HLA-C, HLA-B
Idiopathic membranous nephropathy	13	4	1.11e-9	1.68e-7	DPCR1, PSORS1C1, TCF19, BTNL2
Lung cancer	197	7	2.25e-9	3.14e-7	MUC22, PSORS1C1, HCG27, HLA-C, NOTCH4, BTNL2, HLA-DRA
Response to hepatitis B vaccine	20	4	7.51e-9	9.73e-7	PSORS1C1, HLA-C, BTNL2, HLA-DRA
Blood protein levels	1537	12	3.46e-8	4.14e-6	MUC21, MUC22, HCG22, PSORS1C1, CDSN, HCG27, HLA-C, HLA-B, NOTCH4, BTNL2, HLA-DRA, HLA-DRB5
HIV-1 viral setpoint	29	4	3.65e-8	4.14e-6	HLA-C, HLA-B, BTNL2, HLA-DRA
Sarcoidosis (non-Lofgren's syndrome without extrapulmonary manifestations)	30	4	4.21e-8	4.50e-6	NOTCH4, BTNL2, HLA-DRA, HLA-DRB5
Drug-induced Stevens-Johnson syndrome or toxic epidermal necrolysis (SJS/TEN)	8	3	8.42e-8	8.05e-6	MUC21, PSORS1C1, POU5F1
Food antigen IgG levels	8	3	8.42e-8	8.05e-6	NOTCH4, BTNL2, HLA-DRA
Crohn's disease	555	8	1.50e-7	1.36e-5	PSORS1C1, PSORS1C3, HLA-C, HLA-B, NOTCH4, BTNL2, HLA-DRA, HLA-DRB5
Waist-to-hip ratio adjusted for body mass index	110	5	1.74e-7	1.51e-5	TCF19, NOTCH4, BTNL2, HLA-DRA, HLA-DRB5
Epstein-Barr virus immune response (EBNA-1)	11	3	2.48e-7	2.04e-5	PSORS1C1, HLA-B, NOTCH4
Squamous cell lung carcinoma	119	5	2.58e-7	2.04e-5	MUC22, HCG27, HLA-C, NOTCH4, HCG23
Waist-to-hip ratio adjusted for BMI (joint analysis for main effect and physical activity interaction)	55	4	5.14e-7	3.89e-5	TCF19, NOTCH4, BTNL2, HLA-DRA
Frontotemporal dementia	14	3	5.45e-7	3.96e-5	BTNL2, HLA-DRA, HLA-DRB5
Chronic hepatitis B infection	15	3	6.81e-7	4.75e-5	TCF19, HLA-C, NOTCH4
Hypothyroidism	64	4	9.51e-7	6.36e-5	HCG22, HLA-C, HLA-B, HLA-DRB5
Small cell lung carcinoma	65	4	1.01e-6	6.36e-5	SFTA2, HCG22, HLA-C, HLA-B
Behcet's disease	17	3	1.02e-6	6.36e-5	HCG22, PSORS1C1, HLA-B
Prostate cancer	308	6	1.29e-6	7.81e-5	CCHCR1, NOTCH4, HCG23, BTNL2, HLA-DRA, HLA-DRB5
Asthma	315	6	1.47e-6	8.61e-5	HLA-C, HLA-B, NOTCH4, BTNL2, HLA-DRA, HLA-DRB5
Type 1 diabetes and autoimmune thyroid diseases	21	3	1.98e-6	1.12e-4	PSORS1C1, NOTCH4, BTNL2
Chronic obstructive pulmonary disease-related biomarkers	24	3	3.01e-6	1.65e-4	PSORS1C1, CCHCR1, HLA-C
Sarcoidosis (Lofgren's syndrome vs non-Lofgren's syndrome)	31	3	6.64e-6	3.55e-4	HLA-C, HLA-B, HLA-DRA
Vitiligo	105	4	6.93e-6	3.59e-4	HLA-C, HLA-B, BTNL2, HLA-DRA
Graves' disease	32	3	7.32e-6	3.69e-4	MUC21, HLA-C, HLA-B
Hepatitis B vaccine response	4	2	8.27e-6	4.06e-4	BTNL2, HLA-DRA
Feeling nervous	39	3	1.34e-5	6.41e-4	PSORS1C1, CCHCR1, HLA-C
Psoriasis	128	4	1.52e-5	7.06e-4	CCHCR1, HCG27, HLA-C, HLA-B
Rosacea symptom severity	133	4	1.77e-5	8.00e-4	DPCR1, PSORS1C1, HLA-C, BTNL2
Allergic sensitization	43	3	1.81e-5	8.00e-4	PSORS1C1, HLA-C, HLA-B
Lung cancer in ever smokers	136	4	1.93e-5	8.18e-4	HLA-B, NOTCH4, BTNL2, HLA-DRA
Childhood ear infection	44	3	1.94e-5	8.18e-4	HCG27, HLA-C, HLA-DRB5
Sjögren's syndrome	48	3	2.52e-5	1.03e-3	BTNL2, HLA-DRA, HLA-DRB5
Height	786	7	2.55e-5	1.03e-3	MUC22, HCG22, PSORS1C1, PSORS1C2, HLA-C, HLA-B, BTNL2
Beta-2 microglubulin plasma levels	7	2	2.89e-5	1.09e-3	HLA-C, HLA-B
Neuromyelitis optica	7	2	2.89e-5	1.09e-3	HLA-C, HLA-B
Neuromyelitis optica (AQP4-IgG-positive)	7	2	2.89e-5	1.09e-3	HLA-C, HLA-B
Vogt-Koyanagi-Harada syndrome	8	2	3.85e-5	1.40e-3	HLA-DRA, HLA-DRB5
Complement C3 and C4 levels	8	2	3.85e-5	1.40e-3	HLA-C, HLA-DRA
Itch intensity from mosquito bite	59	3	4.70e-5	1.66e-3	HLA-B, HLA-DRA, HLA-DRB5
Giant cell arteritis	9	2	4.95e-5	1.66e-3	HLA-B, HLA-DRA
Pneumonia	9	2	4.95e-5	1.66e-3	HLA-C, HLA-B
Childhood steroid-sensitive nephrotic syndrome	9	2	4.95e-5	1.66e-3	HCG23, BTNL2
Systemic sclerosis	62	3	5.45e-5	1.80e-3	PSORS1C1, NOTCH4, HLA-DRA
Hepatitis B	10	2	6.18e-5	2.00e-3	HLA-C, HLA-DRA
Fibrinogen levels	67	3	6.88e-5	2.19e-3	HCG23, BTNL2, HLA-DRA
Plantar warts	11	2	7.55e-5	2.28e-3	HLA-C, HLA-B
Cutaneous lupus erythematosus	11	2	7.55e-5	2.28e-3	MUC21, PSORS1C1
IgG galactosylation phenotypes (multivariate analysis)	11	2	7.55e-5	2.28e-3	HLA-C, HLA-B
Night sleep phenotypes	384	5	7.79e-5	2.30e-3	PSORS1C1, PSORS1C2, CCHCR1, TCF19, POU5F1
Coronary heart disease	70	3	7.85e-5	2.30e-3	HCG27, HLA-C, BTNL2
Myositis	12	2	9.05e-5	2.61e-3	HLA-C, HLA-B
Schizophrenia	655	6	9.41e-5	2.67e-3	DPCR1, PSORS1C1, CDSN, HLA-C, HLA-B, NOTCH4
White blood cell count (basophil)	77	3	1.04e-4	2.89e-3	HCG27, HLA-C, HLA-B
Drug-induced liver injury (flucloxacillin)	13	2	1.07e-4	2.89e-3	HLA-C, HLA-B
Multiple sclerosis (OCB status)	13	2	1.07e-4	2.89e-3	BTNL2, HLA-DRA
Acute anterior uveitis (with or without ankylosing spondylitis)	15	2	1.44e-4	3.65e-3	HLA-B, HLA-DRB5
Nasopharyngeal carcinoma	15	2	1.44e-4	3.65e-3	HLA-C, HLA-B
Shingles	15	2	1.44e-4	3.65e-3	HLA-C, HLA-B
Lymphoma	15	2	1.44e-4	3.65e-3	HLA-DRA, HLA-DRB5
Type 2 diabetes	438	5	1.45e-4	3.65e-3	TCF19, POU5F1, HLA-C, HLA-B, HLA-DRB5
Primary biliary cholangitis	96	3	2.01e-4	4.99e-3	HLA-C, BTNL2, HLA-DRA
IgE levels	19	2	2.33e-4	5.64e-3	HCG27, HLA-C
Cardiometabolic and hematological traits	19	2	2.33e-4	5.64e-3	HLA-B, HLA-DRA
Psoriatic arthritis	21	2	2.86e-4	6.83e-3	HLA-C, HLA-B
Itch intensity from mosquito bite adjusted by bite size	111	3	3.08e-4	7.26e-3	HLA-C, HLA-DRA, HLA-DRB5
Perceived unattractiveness to mosquitoes	22	2	3.14e-4	7.32e-3	HLA-C, HLA-DRA
Clozapine-induced agranulocytosis/granulocytopenia in treatment-resistant schizophrenia	23	2	3.44e-4	7.91e-3	HLA-C, NOTCH4
HIV-1 susceptibility	26	2	4.41e-4	9.88e-3	HLA-C, HLA-B
Loneliness (multivariate analysis)	26	2	4.41e-4	9.88e-3	HCG23, BTNL2
Cervical cancer	27	2	4.76e-4	1.05e-2	HLA-C, HLA-B
Systemic lupus erythematosus	317	4	5.06e-4	1.11e-2	MUC21, HLA-C, HLA-B, NOTCH4
Hemoglobin	30	2	5.89e-4	1.26e-2	PSORS1C3, BTNL2
Adult asthma	30	2	5.89e-4	1.26e-2	PSORS1C1, BTNL2
Gestational age at birth (maternal effect)	32	2	6.70e-4	1.40e-2	SFTA2, DPCR1
Waist-to-hip ratio adjusted for BMI (joint analysis main effects and smoking interaction)	32	2	6.70e-4	1.40e-2	HLA-C, BTNL2
Waist-to-hip ratio adjusted for BMI in non-smokers	33	2	7.13e-4	1.47e-2	HLA-C, BTNL2
Serum albumin level	38	2	9.46e-4	1.93e-2	HLA-C, HLA-B
Automobile speeding propensity	40	2	1.05e-3	2.11e-2	CDSN, HLA-DRB5
Feeling worry	42	2	1.15e-3	2.30e-2	HLA-C, HLA-DRA
Severe influenza A (H1N1) infection	43	2	1.21e-3	2.39e-2	MUC21, MUC22
Psoriasis vulgaris	44	2	1.27e-3	2.47e-2	HLA-C, HLA-B
Waist-to-hip ratio adjusted for BMI in active individuals	47	2	1.44e-3	2.79e-2	TCF19, BTNL2
Alzheimer's disease or family history of Alzheimer's disease	50	2	1.63e-3	3.12e-2	HLA-DRA, HLA-DRB5
Pulmonary function (smoking interaction)	52	2	1.77e-3	3.34e-2	DPCR1, MUC21
Albumin-globulin ratio	55	2	1.97e-3	3.69e-2	HLA-C, HLA-B
Ankylosing spondylitis	59	2	2.27e-3	4.20e-2	HLA-C, HLA-B
Atopic dermatitis	61	2	2.42e-3	4.44e-2	HLA-C, HLA-B
Non-albumin protein levels	62	2	2.50e-3	4.54e-2	HLA-C, HLA-B
Tonsillectomy	65	2	2.74e-3	4.93e-2	HLA-C, HLA-B
